## Supplementary Tab. 8 for "Sparse haplotype-based fine-scale local ancestry inference at scale reveals recent selection on immune responses": 304206_file09 (part 1 of 3)

Chromosome	rs_number	hg19_GRCh37_Position	LDAS_26pop	-log10(p_LDAS_26pop)	LDAS_5continent	-log10(p_LDAS_5continent)	-log10(p_AAS_26pop)	-log10(p_AAS_5continent)	prob_ACB	prob_ASW	prob_BEB	prob_CDX	prob_CEU	prob_CHB	prob_CHS	prob_CLM	prob_ESN	prob_FIN	prob_GBR	prob_GIH	prob_GWD	prob_IBS	prob_ITU	prob_JPT	prob_KHV	prob_LWK	prob_MSL	prob_MXL	prob_PEL	prob_PJL	prob_PUR	prob_STU	prob_TSI	prob_YRI
1	rs3131972	752721	1.42	1.10078462484742e-10	1.28	6.37636649866022e-06	12.5559395669787	1.99099050883469	0.0039	0.0076	0.0204	0.1431	0.0107	0.1678	0.1682	0.0148	0.0044	0.0126	0.0107	0.0213	0.0053	0.0113	0.0157	0.099	0.16	0.0051	0.0022	0.0087	0.0172	0.0346	0.0125	0.0213	0.0127	0.0055
1	rs12184325	754105	1.42	1.10078462484742e-10	1.28	6.37636649866022e-06	12.6645035206951	1.94502032743141	0.0039	0.0076	0.0204	0.1431	0.0107	0.1678	0.1682	0.0148	0.0044	0.0126	0.0107	0.0213	0.0053	0.0113	0.0157	0.099	0.16	0.0051	0.0022	0.0087	0.0172	0.0346	0.0125	0.0213	0.0127	0.0055
1	rs3131962	756604	1.42	1.10078462484742e-10	1.28	6.37636649866022e-06	12.5841487357462	2.02632702913797	0.0038	0.0076	0.0204	0.1431	0.0107	0.1678	0.1682	0.0148	0.0044	0.0126	0.0107	0.0213	0.0053	0.0113	0.0157	0.099	0.16	0.0051	0.0021	0.0087	0.0172	0.0346	0.0125	0.0213	0.0127	0.0055
1	rs114525117	759036	1.42	1.10078462484742e-10	1.28	6.37636649866022e-06	12.533794503781	2.09742923581019	0.0038	0.0076	0.0204	0.1431	0.0107	0.1678	0.1683	0.0148	0.0044	0.0126	0.0107	0.0213	0.0053	0.0113	0.0157	0.099	0.16	0.0051	0.0021	0.0087	0.0172	0.0346	0.0125	0.0213	0.0127	0.0055
1	rs12562034	768448	1.41	2.15857760283838e-10	1.27	9.80158888463349e-06	12.6350539643908	2.36218884792794	0.0038	0.0076	0.0204	0.1431	0.0107	0.1679	0.1683	0.0148	0.0044	0.0126	0.0107	0.0213	0.0053	0.0113	0.0157	0.099	0.16	0.0051	0.0021	0.0087	0.0172	0.0346	0.0125	0.0213	0.0127	0.0055
1	rs4040617	779322	1.4	4.18614264134292e-10	1.26	1.49268318276056e-05	12.5059488352095	2.69164202254656	0.0038	0.0076	0.0204	0.1431	0.0107	0.1679	0.1683	0.0147	0.0044	0.0126	0.0106	0.0213	0.0052	0.0113	0.0157	0.099	0.1601	0.0051	0.0021	0.0087	0.0172	0.0345	0.0125	0.0213	0.0127	0.0055
1	rs11240779	808631	1.23	6.00801712914813e-06	1.1	0.00358738244530259	12.5846680152969	2.51704195029098	0.0037	0.0074	0.0201	0.1435	0.0107	0.1682	0.1691	0.0146	0.0041	0.0126	0.0105	0.0211	0.005	0.0113	0.0156	0.0993	0.1609	0.0049	0.002	0.0086	0.0173	0.0345	0.0124	0.0213	0.0126	0.0053
1	rs57181708	809876	1.22	9.55989605165191e-06	1.09	0.00468440729968594	12.4528786725256	2.42972069064383	0.0037	0.0074	0.0201	0.1435	0.0106	0.1683	0.1692	0.0146	0.0041	0.0126	0.0105	0.0211	0.005	0.0113	0.0156	0.0993	0.1609	0.0049	0.002	0.0086	0.0173	0.0344	0.0124	0.0213	0.0126	0.0053
1	rs116452738	834830	1.04	0.00661933856280655	0.92	0.135444945858012	10.2222046046206	1.93912830001874	0.0034	0.0071	0.0197	0.1438	0.0106	0.1696	0.1698	0.0144	0.0033	0.0125	0.0103	0.0206	0.0045	0.0112	0.0154	0.1003	0.1625	0.0046	0.0018	0.0084	0.0174	0.0343	0.0122	0.0213	0.0124	0.0047
1	rs72631887	835092	1.04	0.00661933856280655	0.92	0.135444945858012	10.2431178433709	1.95377364889864	0.0034	0.0071	0.0197	0.1438	0.0106	0.1696	0.1698	0.0144	0.0033	0.0125	0.0103	0.0206	0.0045	0.0112	0.0154	0.1003	0.1625	0.0046	0.0018	0.0084	0.0174	0.0343	0.0122	0.0213	0.0124	0.0047
1	rs4422948	835499	1.04	0.00661933856280655	0.91	0.155803491158275	10.2503137076863	1.93716484137605	0.0034	0.0071	0.0197	0.1438	0.0106	0.1696	0.1698	0.0144	0.0033	0.0125	0.0103	0.0206	0.0045	0.0112	0.0154	0.1004	0.1625	0.0046	0.0018	0.0084	0.0174	0.0343	0.0121	0.0213	0.0124	0.0047
1	rs74460547	836684	1.03	0.00863662774704095	0.91	0.155803491158275	10.1919353756374	1.94823520216541	0.0034	0.0071	0.0197	0.1439	0.0106	0.1697	0.1699	0.0144	0.0032	0.0125	0.0103	0.0206	0.0045	0.0112	0.0154	0.1004	0.1626	0.0046	0.0018	0.0084	0.0175	0.0343	0.0121	0.0213	0.0124	0.0046
1	rs4970383	838555	1.02	0.0111619243707362	0.9	0.178319663885856	10.1755530149409	1.82394506222276	0.0034	0.007	0.0197	0.1439	0.0106	0.1697	0.17	0.0144	0.0032	0.0125	0.0102	0.0206	0.0045	0.0112	0.0154	0.1005	0.1627	0.0046	0.0018	0.0083	0.0175	0.0343	0.0121	0.0213	0.0124	0.0046
1	rs4970382	840753	1.01	0.0142914875909092	0.89	0.20310604818777	9.67581256933139	1.75564276063031	0.0034	0.007	0.0196	0.144	0.0106	0.1699	0.1702	0.0144	0.0031	0.0124	0.0102	0.0205	0.0044	0.0111	0.0154	0.1006	0.163	0.0045	0.0018	0.0083	0.0176	0.0342	0.0121	0.0212	0.0123	0.0045
1	rs950122	846864	0.98	0.0284210112117031	0.87	0.259919603286658	8.78345807327295	1.41846408327346	0.0032	0.0066	0.0194	0.1449	0.0105	0.1707	0.1712	0.0144	0.0029	0.0122	0.01	0.0202	0.0042	0.0111	0.0153	0.1012	0.1639	0.0041	0.0017	0.0081	0.0178	0.0337	0.0119	0.0207	0.0122	0.0041
1	rs13303222	849998	0.96	0.0430660126656495	0.86	0.29215087580064	8.33913327494938	1.37633616109275	0.003	0.0065	0.0193	0.1453	0.0104	0.1711	0.1716	0.0143	0.0028	0.0121	0.0099	0.0201	0.0041	0.011	0.0152	0.1015	0.1643	0.0038	0.0017	0.008	0.0179	0.0336	0.0119	0.0205	0.0121	0.004
1	rs6657440	850780	0.96	0.0430660126656495	0.86	0.29215087580064	8.24060153281631	1.30749540463358	0.003	0.0065	0.0193	0.1454	0.0104	0.1712	0.1717	0.0144	0.0027	0.0121	0.0099	0.0201	0.004	0.011	0.0152	0.1015	0.1644	0.0038	0.0017	0.008	0.0179	0.0335	0.0119	0.0204	0.0121	0.0039
1	rs72631889	851390	0.96	0.0430660126656495	0.86	0.29215087580064	8.07288146474919	1.27915736286133	0.003	0.0065	0.0192	0.1455	0.0104	0.1713	0.1718	0.0143	0.0027	0.0121	0.0099	0.02	0.004	0.011	0.0152	0.1016	0.1645	0.0037	0.0017	0.008	0.0179	0.0335	0.0118	0.0204	0.0121	0.0039
1	rs4970459	858051	0.94	0.0632155594214646	0.85	0.32706018639722	7.22559324678245	0.986040070323367	0.0027	0.0061	0.019	0.1464	0.0103	0.1729	0.1727	0.0143	0.0024	0.0118	0.0096	0.0198	0.0037	0.0109	0.0151	0.1022	0.1654	0.0031	0.0016	0.0077	0.0181	0.0331	0.0117	0.0199	0.0119	0.0034
1	rs13303101	862124	0.93	0.0757334056000413	0.84	0.364737902801441	6.63093192540155	0.814347993046968	0.0025	0.0059	0.0189	0.1471	0.0102	0.1739	0.1732	0.0143	0.0021	0.0115	0.0094	0.0196	0.0035	0.0108	0.0151	0.1029	0.1662	0.0027	0.0015	0.0076	0.0183	0.0328	0.0116	0.0196	0.0117	0.0031
1	rs192998324	862772	0.93	0.0757334056000413	0.85	0.32706018639722	6.3138742937052	0.643608037435057	0.0025	0.0058	0.0189	0.1471	0.0101	0.174	0.1732	0.0143	0.002	0.0114	0.0094	0.0197	0.0035	0.0108	0.0151	0.103	0.1662	0.0026	0.0015	0.0076	0.0183	0.0328	0.0116	0.0197	0.0117	0.0031
1	rs55678698	864490	0.92	0.0900864543555373	0.85	0.32706018639722	6.25287386445118	0.677914549067783	0.0024	0.0057	0.0188	0.1471	0.0101	0.1743	0.1731	0.0144	0.0018	0.0113	0.0094	0.02	0.0033	0.0108	0.0151	0.1032	0.1663	0.0024	0.0015	0.0075	0.0184	0.0328	0.0115	0.0199	0.0118	0.0029
1	rs2340588	864757	0.92	0.0900864543555373	0.85	0.32706018639722	6.29651941772751	0.721282475246487	0.0024	0.0056	0.0188	0.1471	0.0101	0.1744	0.1731	0.0144	0.0018	0.0113	0.0094	0.0201	0.0033	0.0108	0.0151	0.1032	0.1663	0.0024	0.0015	0.0075	0.0184	0.0328	0.0115	0.0199	0.0118	0.0029
1	rs74047407	866938	0.92	0.0900864543555373	0.85	0.32706018639722	6.0278114475098	0.76963297413011	0.0023	0.0056	0.0188	0.147	0.01	0.175	0.173	0.0144	0.0016	0.0111	0.0094	0.02	0.0032	0.0108	0.0151	0.1042	0.1664	0.0022	0.0015	0.0075	0.0186	0.0326	0.0114	0.0199	0.0119	0.0024
1	rs2001730	868096	0.91	0.106429816649543	0.85	0.32706018639722	5.90298749643071	0.682637514371542	0.0023	0.0055	0.0188	0.1472	0.0099	0.1751	0.173	0.0145	0.0014	0.011	0.0094	0.02	0.0031	0.0107	0.0151	0.1047	0.1666	0.0021	0.0015	0.0074	0.0186	0.0325	0.0114	0.0199	0.0119	0.0022
1	rs77579483	870766	0.91	0.106429816649543	0.84	0.364737902801441	6.09346192227963	0.702643636758336	0.0022	0.0055	0.0189	0.1474	0.0098	0.1754	0.1728	0.0145	0.0011	0.0108	0.0092	0.02	0.0029	0.0107	0.015	0.1057	0.1671	0.0018	0.0014	0.0074	0.0187	0.0323	0.0114	0.0199	0.012	0.002
1	rs1110052	873558	0.91	0.106429816649543	0.84	0.364737902801441	5.63253950080503	0.601675581747269	0.0022	0.0054	0.0189	0.1465	0.0098	0.1766	0.1736	0.0146	0.001	0.0106	0.009	0.0198	0.0028	0.0107	0.0149	0.1065	0.1678	0.0017	0.0013	0.0073	0.0187	0.0316	0.0114	0.0196	0.0119	0.0018
1	rs3748592	880238	0.9	0.124917206299546	0.84	0.364737902801441	3.78017902035024	0.387162806791009	0.0018	0.005	0.0187	0.1475	0.0096	0.1788	0.1758	0.0146	7e-04	0.0104	0.0089	0.019	0.0025	0.0103	0.0148	0.1081	0.1693	0.0014	0.0013	0.007	0.0191	0.0284	0.0113	0.0187	0.0117	0.0011
1	rs3748593	880390	0.9	0.124917206299546	0.84	0.364737902801441	3.76687184187706	0.403514393819479	0.0018	0.005	0.0187	0.1475	0.0096	0.1788	0.1758	0.0146	7e-04	0.0104	0.0089	0.019	0.0025	0.0103	0.0148	0.1081	0.1694	0.0014	0.0013	0.007	0.0191	0.0283	0.0113	0.0187	0.0117	0.0011
1	rs2272757	881627	0.9	0.124917206299546	0.84	0.364737902801441	3.56787116548385	0.408572907230881	0.0018	0.005	0.0187	0.1477	0.0095	0.1791	0.1761	0.0146	7e-04	0.0103	0.0089	0.0189	0.0025	0.0103	0.0148	0.1084	0.1696	0.0014	0.0013	0.007	0.0191	0.0278	0.0113	0.0186	0.0117	0.001
1	rs35471880	881918	0.9	0.124917206299546	0.84	0.364737902801441	3.50777375433808	0.42476963174179	0.0018	0.0049	0.0187	0.1477	0.0095	0.1792	0.1761	0.0146	7e-04	0.0103	0.0089	0.0189	0.0025	0.0103	0.0148	0.1084	0.1696	0.0014	0.0013	0.007	0.0191	0.0277	0.0113	0.0186	0.0117	0.001
1	rs67274836	884767	0.89	0.145699762692903	0.83	0.405269641990714	2.96112772561597	0.393963971887036	0.0018	0.0048	0.0187	0.148	0.0095	0.1797	0.1762	0.0146	7e-04	0.0103	0.0088	0.0187	0.0025	0.0102	0.0149	0.1089	0.1702	0.0014	0.0013	0.0069	0.0191	0.0266	0.0113	0.0184	0.0116	9e-04
1	Affx-15447216	888639	0.88	0.168925028033099	0.83	0.405269641990714	2.34815617597189	0.396796699474093	0.0018	0.0047	0.0187	0.1484	0.0094	0.1802	0.1767	0.0147	7e-04	0.0103	0.0087	0.0184	0.0026	0.01	0.0149	0.1094	0.1707	0.0014	0.0013	0.0069	0.0192	0.025	0.0112	0.0182	0.0115	9e-04
1	rs3748597	888659	0.88	0.168925028033099	0.83	0.405269641990714	2.37452579803057	0.400797747020609	0.0018	0.0046	0.0184	0.1484	0.0094	0.1802	0.1767	0.0147	7e-04	0.0104	0.0087	0.0185	0.0026	0.01	0.0149	0.1095	0.1707	0.0014	0.0013	0.0069	0.0192	0.025	0.0112	0.0182	0.0115	9e-04
1	rs13302945	889159	0.88	0.168925028033099	0.83	0.405269641990714	2.31628690032233	0.38677881933423	0.0018	0.0046	0.0184	0.1485	0.0094	0.1803	0.1768	0.0147	7e-04	0.0104	0.0087	0.0184	0.0026	0.01	0.0149	0.1096	0.1708	0.0014	0.0013	0.0069	0.0192	0.0248	0.0112	0.0182	0.0115	9e-04
1	rs3828049	889238	0.88	0.168925028033099	0.83	0.405269641990714	2.21336461102724	0.383838442072956	0.0018	0.0046	0.0184	0.1485	0.0094	0.1803	0.1769	0.0147	7e-04	0.0104	0.0087	0.0184	0.0026	0.01	0.0149	0.1097	0.1709	0.0014	0.0013	0.0069	0.0192	0.0245	0.0112	0.0182	0.0115	9e-04
1	rs13303065	891059	0.88	0.168925028033099	0.83	0.405269641990714	2.00225621412368	0.339765456616193	0.0018	0.0046	0.0184	0.1484	0.0093	0.1806	0.1772	0.0147	7e-04	0.0103	0.0087	0.0182	0.0026	0.0099	0.0148	0.1099	0.1714	0.0014	0.0013	0.0069	0.0192	0.0238	0.0112	0.0181	0.0114	9e-04
1	rs112164716	891898	0.88	0.168925028033099	0.83	0.405269641990714	1.87536417981572	0.319469837439548	0.0018	0.0045	0.0184	0.1486	0.0093	0.1808	0.1773	0.0147	7e-04	0.0103	0.0087	0.0182	0.0026	0.0099	0.0148	0.11	0.1715	0.0014	0.0013	0.0068	0.0192	0.0235	0.0112	0.0181	0.0114	9e-04
1	rs115438739	894519	0.88	0.168925028033099	0.83	0.405269641990714	1.65145733279954	0.276182711614721	0.0018	0.0044	0.0184	0.1489	0.0092	0.1812	0.1778	0.0148	7e-04	0.0103	0.0086	0.0181	0.0025	0.0098	0.0146	0.1102	0.1718	0.0014	0.0013	0.0068	0.0192	0.0226	0.0112	0.0181	0.0113	8e-04
1	rs13303010	894573	0.88	0.168925028033099	0.83	0.405269641990714	1.6485480232699	0.278620938602695	0.0018	0.0044	0.0184	0.1489	0.0092	0.1812	0.1779	0.0148	7e-04	0.0103	0.0086	0.0181	0.0025	0.0098	0.0146	0.1102	0.1718	0.0014	0.0013	0.0068	0.0193	0.0225	0.0112	0.0181	0.0113	8e-04
1	rs6696971	897738	0.87	0.194736090082605	0.82	0.448736318624531	1.32384778080738	0.26580854189286	0.0017	0.0043	0.0183	0.149	0.0091	0.1819	0.1781	0.0147	7e-04	0.0102	0.0086	0.0181	0.0024	0.0098	0.0147	0.1108	0.172	0.0013	0.0013	0.0069	0.0193	0.0213	0.0113	0.0179	0.0114	8e-04
1	rs6696609	903426	0.86	0.223270892544248	0.83	0.405269641990714	0.879573121043271	0.18840548232245	0.0016	0.0041	0.0181	0.1498	0.009	0.1834	0.1792	0.0144	7e-04	0.0098	0.0082	0.0178	0.0022	0.0097	0.0148	0.1117	0.1725	0.0012	0.0013	0.0069	0.0196	0.0191	0.0114	0.0175	0.011	7e-04
1	rs3829740	909238	0.86	0.223270892544248	0.84	0.364737902801441	0.532953187854901	0.18108100866617	0.0016	0.0038	0.0176	0.1506	0.0088	0.1847	0.1819	0.0143	6e-04	0.0097	0.008	0.0173	0.0019	0.0097	0.0146	0.1124	0.1733	0.0011	0.0012	0.007	0.0196	0.0167	0.0113	0.0171	0.0104	6e-04
1	Affx-15504485	910438	0.86	0.223270892544248	0.84	0.364737902801441	0.493249955371346	0.193860061239664	0.0016	0.0038	0.0175	0.1507	0.0087	0.1848	0.1823	0.0143	6e-04	0.0098	0.008	0.0172	0.0019	0.0096	0.0146	0.1124	0.1736	0.0011	0.0012	0.0071	0.0197	0.0161	0.0113	0.017	0.0104	6e-04
1	rs3748588	911101	0.86	0.223270892544248	0.84	0.364737902801441	0.48619537054854	0.23072049778309	0.0016	0.0038	0.0175	0.1508	0.0087	0.1849	0.1824	0.0143	6e-04	0.0098	0.0079	0.0171	0.0019	0.0096	0.0146	0.1125	0.1738	0.0011	0.0011	0.0071	0.0197	0.0159	0.0113	0.0169	0.0103	6e-04
1	rs2340596	913889	0.85	0.254661707966279	0.84	0.364737902801441	0.424527918338253	0.157116455162201	0.0017	0.0037	0.0175	0.1513	0.0086	0.1849	0.1832	0.0144	6e-04	0.0098	0.008	0.017	0.0018	0.0094	0.0145	0.1131	0.174	0.001	0.0011	0.0071	0.02	0.0144	0.0111	0.0169	0.0102	6e-04
1	rs6659460	918270	0.85	0.254661707966279	0.84	0.364737902801441	0.341578283347102	0.177958244314392	0.0016	0.0037	0.0173	0.1517	0.0085	0.1849	0.1842	0.0145	6e-04	0.0098	0.0082	0.0164	0.0016	0.0094	0.0144	0.1143	0.1736	9e-04	0.001	0.0073	0.0202	0.0141	0.0112	0.0163	0.0095	5e-04
1	rs2341354	918573	0.85	0.254661707966279	0.83	0.405269641990714	0.330158780694719	0.194895131615151	0.0016	0.0036	0.0172	0.1526	0.0085	0.185	0.1846	0.0144	5e-04	0.0096	0.008	0.0162	0.0015	0.0093	0.0143	0.1149	0.1736	8e-04	9e-04	0.0072	0.0201	0.0139	0.0112	0.0161	0.0095	4e-04
1	rs28469033	919127	0.85	0.254661707966279	0.83	0.405269641990714	0.406787571276156	0.133571041827139	0.0017	0.0036	0.0172	0.1525	0.0085	0.1854	0.1834	0.0144	7e-04	0.0093	0.0079	0.0163	0.0025	0.0093	0.0142	0.1151	0.1728	8e-04	0.0014	0.0072	0.0201	0.0139	0.0114	0.0161	0.0094	6e-04
1	rs28869591	920640	0.84	0.289034762536342	0.84	0.364737902801441	0.374140022302489	0.1406180004191	0.0017	0.0036	0.0172	0.1525	0.0085	0.1855	0.1836	0.0145	7e-04	0.0093	0.0079	0.0162	0.0024	0.0093	0.0141	0.1155	0.1726	8e-04	0.0014	0.0073	0.02	0.0138	0.0114	0.0162	0.0094	5e-04
1	rs6677131	920733	0.84	0.289034762536342	0.84	0.364737902801441	0.378083571539282	0.146950423744649	0.0017	0.0036	0.0172	0.1525	0.0085	0.1856	0.1836	0.0145	7e-04	0.0092	0.0079	0.0162	0.0024	0.0093	0.0141	0.1156	0.1726	8e-04	0.0014	0.0073	0.02	0.0138	0.0114	0.0162	0.0094	5e-04
1	rs78164078	921071	0.84	0.289034762536342	0.83	0.405269641990714	0.376109166564785	0.137489997367732	0.0017	0.0036	0.0172	0.1525	0.0085	0.1856	0.1835	0.0145	7e-04	0.0092	0.0079	0.0162	0.0024	0.0093	0.014	0.1156	0.1724	8e-04	0.0014	0.0073	0.02	0.0138	0.0114	0.0165	0.0094	5e-04
1	rs3128109	930377	0.83	0.326509998324372	0.84	0.364737902801441	0.380228441227639	0.101399902916346	0.0017	0.0035	0.0169	0.1529	0.0084	0.1872	0.1847	0.0148	6e-04	0.0089	0.008	0.0154	0.0022	0.0089	0.0134	0.1166	0.1721	6e-04	0.0014	0.0076	0.0207	0.0129	0.0117	0.0151	0.009	4e-04
1	rs35940137	940203	0.81	0.411214762386647	0.84	0.364737902801441	0.298379416216106	0.11444570419554	0.0018	0.0034	0.0167	0.1536	0.0082	0.1883	0.1858	0.0147	5e-04	0.0087	0.0079	0.0152	0.002	0.0085	0.0129	0.1178	0.1714	5e-04	0.0013	0.0078	0.0212	0.0123	0.0117	0.0145	0.0086	4e-04
1	rs76233940	942636	0.81	0.411214762386647	0.84	0.364737902801441	0.295763427463334	0.129245929711277	0.0018	0.0034	0.0166	0.1538	0.0081	0.1885	0.186	0.0147	5e-04	0.0086	0.0079	0.0152	0.0019	0.0084	0.0129	0.118	0.1712	4e-04	0.0013	0.0079	0.0214	0.0122	0.0117	0.0144	0.0085	4e-04
1	rs3121567	943468	0.81	0.411214762386647	0.84	0.364737902801441	0.284900752079742	0.122243402239021	0.0018	0.0034	0.0166	0.1538	0.0081	0.1886	0.1861	0.0147	5e-04	0.0086	0.0079	0.0152	0.0019	0.0084	0.0128	0.1181	0.1712	4e-04	0.0013	0.0079	0.0214	0.0121	0.0117	0.0144	0.0085	4e-04
1	Affx-15871198	949608	0.8	0.458652199356866	0.83	0.405269641990714	0.249678176095125	0.128887886765328	0.0019	0.0033	0.0162	0.1539	0.0079	0.1888	0.1869	0.0145	4e-04	0.0086	0.0079	0.0152	0.0017	0.0081	0.0125	0.119	0.1714	4e-04	0.0012	0.008	0.0219	0.0117	0.0117	0.0139	0.0082	4e-04
1	rs2799070	949925	0.8	0.458652199356866	0.83	0.405269641990714	0.205967055755948	0.135206467687963	0.0019	0.003	0.0162	0.1539	0.0079	0.1888	0.187	0.0146	4e-04	0.0086	0.0079	0.0152	0.0017	0.0081	0.0124	0.119	0.1714	4e-04	0.0012	0.008	0.0219	0.0117	0.0118	0.0138	0.0082	4e-04
1	rs2710890	958905	0.79	0.509607847349147	0.81	0.49521423796015	0.163980477124397	0.112569348639354	0.002	0.0028	0.0157	0.1538	0.0074	0.1887	0.1901	0.0142	5e-04	0.0082	0.008	0.0151	0.0015	0.0079	0.0116	0.1199	0.1711	4e-04	0.0013	0.0082	0.0224	0.0114	0.0117	0.0133	0.0075	5e-04
1	rs28591569	959509	0.79	0.509607847349147	0.81	0.49521423796015	0.162662959196639	0.115731792986195	0.002	0.0028	0.0157	0.1538	0.0074	0.1887	0.1902	0.0142	5e-04	0.0082	0.008	0.0151	0.0015	0.0079	0.0116	0.12	0.1711	4e-04	0.0013	0.0083	0.0224	0.0114	0.0117	0.0133	0.0075	5e-04
1	rs28670633	962720	0.79	0.509607847349147	0.81	0.49521423796015	0.14178927420644	0.120930346404373	0.0021	0.0028	0.0156	0.1534	0.0075	0.1887	0.1911	0.014	5e-04	0.0081	0.0078	0.015	0.0015	0.0079	0.0115	0.12	0.1713	5e-04	0.0014	0.0083	0.0224	0.0114	0.0118	0.013	0.0074	5e-04
1	rs4970349	967658	0.79	0.509607847349147	0.82	0.448736318624531	0.133642650127853	0.122594449126753	0.0021	0.0029	0.0156	0.1537	0.0074	0.1888	0.1916	0.0138	5e-04	0.0081	0.0078	0.0149	0.0015	0.0077	0.0112	0.12	0.1715	5e-04	0.0014	0.0083	0.0225	0.0111	0.0118	0.0129	0.0073	6e-04
1	rs2465130	973458	0.78	0.56417027826485	0.82	0.448736318624531	0.133827391321512	0.12426706791209	0.0021	0.0028	0.0154	0.154	0.0075	0.1888	0.1918	0.0139	5e-04	0.008	0.0077	0.0147	0.0015	0.0077	0.0111	0.1201	0.1716	5e-04	0.0014	0.0084	0.0226	0.0108	0.0118	0.0127	0.0073	6e-04
1	rs150132566	982213	0.78	0.56417027826485	0.83	0.405269641990714	0.120224004202054	0.145825604307514	0.0021	0.0028	0.0151	0.1545	0.0076	0.189	0.1922	0.0137	5e-04	0.008	0.0076	0.0145	0.0015	0.0076	0.0108	0.1202	0.1718	6e-04	0.0014	0.0084	0.0228	0.0109	0.0119	0.0123	0.0071	6e-04
1	rs2275811	985460	0.78	0.56417027826485	0.83	0.405269641990714	0.117586444761911	0.226678834282372	0.0021	0.0028	0.015	0.1547	0.0076	0.189	0.1923	0.0137	5e-04	0.008	0.0076	0.0144	0.0014	0.0076	0.0108	0.1203	0.1719	6e-04	0.0014	0.0084	0.0229	0.0109	0.012	0.0122	0.007	6e-04
1	rs2710887	986443	0.78	0.56417027826485	0.83	0.405269641990714	0.115575387819427	0.192104727748342	0.0021	0.0028	0.015	0.1547	0.0076	0.1891	0.1923	0.0137	5e-04	0.008	0.0076	0.0144	0.0014	0.0076	0.0108	0.1203	0.1719	6e-04	0.0014	0.0084	0.0229	0.0109	0.012	0.0122	0.0069	6e-04
1	rs9803031	987200	0.78	0.56417027826485	0.83	0.405269641990714	0.114900403968355	0.189020323484929	0.0021	0.0028	0.015	0.1547	0.0076	0.1892	0.1923	0.0137	5e-04	0.008	0.0076	0.0144	0.0014	0.0076	0.0108	0.1203	0.1719	6e-04	0.0014	0.0084	0.0229	0.0109	0.012	0.0122	0.0069	6e-04
1	rs113261977	987253	0.78	0.56417027826485	0.83	0.405269641990714	0.114788142754782	0.187791323970311	0.0021	0.0028	0.015	0.1546	0.0076	0.1892	0.1923	0.0137	5e-04	0.008	0.0076	0.0144	0.0014	0.0076	0.0108	0.1203	0.1719	6e-04	0.0014	0.0084	0.0229	0.0109	0.012	0.0122	0.0069	6e-04
1	rs3813193	998501	0.78	0.56417027826485	0.84	0.364737902801441	0.101102608846647	0.125593537459367	0.002	0.0028	0.0148	0.1544	0.0072	0.1899	0.1922	0.0136	6e-04	0.008	0.0074	0.0146	0.0014	0.0075	0.0107	0.1204	0.1715	7e-04	0.0014	0.0086	0.0233	0.0109	0.0121	0.0123	0.0068	8e-04
1	rs7520893	998578	0.78	0.56417027826485	0.84	0.364737902801441	0.100843471124643	0.124002406190473	0.002	0.0028	0.0148	0.1544	0.0072	0.1899	0.1922	0.0136	6e-04	0.008	0.0074	0.0146	0.0014	0.0075	0.0107	0.1204	0.1715	7e-04	0.0014	0.0086	0.0233	0.0109	0.0121	0.0123	0.0068	8e-04
1	rs11260596	1002434	0.78	0.56417027826485	0.84	0.364737902801441	0.0811969430114992	0.115045199489055	0.0019	0.0027	0.0148	0.1543	0.0071	0.1901	0.1924	0.0135	6e-04	0.008	0.0073	0.0146	0.0014	0.0074	0.0111	0.1203	0.1713	7e-04	0.0013	0.0086	0.0234	0.011	0.0121	0.0124	0.0066	8e-04
1	rs4075116	1003629	0.78	0.56417027826485	0.83	0.405269641990714	0.0757216064856833	0.114616867058012	0.0019	0.0027	0.0148	0.1543	0.007	0.1901	0.1925	0.0135	7e-04	0.0079	0.0074	0.0146	0.0014	0.0074	0.0111	0.1201	0.1713	7e-04	0.0012	0.0086	0.0235	0.011	0.0121	0.0123	0.0066	8e-04
1	rs113592356	1004331	0.78	0.56417027826485	0.83	0.405269641990714	0.075183268671831	0.110451525745496	0.002	0.0027	0.0148	0.1543	0.007	0.1901	0.1926	0.0135	7e-04	0.0078	0.0074	0.0146	0.0014	0.0074	0.0111	0.1201	0.1713	7e-04	0.0012	0.0086	0.0235	0.011	0.0121	0.0123	0.0066	8e-04
1	rs3934834	1005806	0.78	0.56417027826485	0.83	0.405269641990714	0.0787158785871975	0.103531782746475	0.002	0.0028	0.0148	0.1542	0.007	0.1898	0.1931	0.0135	7e-04	0.0076	0.0073	0.0148	0.0014	0.0074	0.0112	0.1199	0.1711	7e-04	0.0012	0.0087	0.0236	0.011	0.0122	0.0122	0.0066	8e-04
1	rs9442394	1006223	0.78	0.56417027826485	0.83	0.405269641990714	0.0776802096738393	0.100747415459412	0.0021	0.0028	0.0148	0.1541	0.007	0.1898	0.1932	0.0135	7e-04	0.0076	0.0073	0.0149	0.0014	0.0074	0.0112	0.1198	0.1711	8e-04	0.0012	0.0087	0.0236	0.011	0.0122	0.0122	0.0067	8e-04
1	rs9442372	1018704	0.78	0.56417027826485	0.83	0.405269641990714	0.0603569509569754	0.0799407688518191	0.0021	0.0028	0.0151	0.1535	0.0069	0.1887	0.1931	0.0134	8e-04	0.0072	0.0072	0.015	0.0013	0.0073	0.0113	0.1199	0.1715	9e-04	0.0012	0.0087	0.0236	0.0112	0.0123	0.0124	0.0067	0.0012
1	rs115057577	1022154	0.77	0.622422290089237	0.83	0.405269641990714	0.0516724856728915	0.0740160700702378	0.0021	0.0028	0.0154	0.1535	0.0069	0.1885	0.1929	0.0133	8e-04	0.0072	0.0072	0.0148	0.0012	0.0072	0.0112	0.1201	0.1714	9e-04	0.0012	0.0088	0.0238	0.0113	0.0123	0.0125	0.0067	0.0013
1	rs115723010	1022223	0.77	0.622422290089237	0.83	0.405269641990714	0.0512875771300322	0.0739440968086657	0.0021	0.0028	0.0154	0.1535	0.0069	0.1885	0.1929	0.0133	8e-04	0.0072	0.0072	0.0148	0.0012	0.0071	0.0112	0.1201	0.1714	9e-04	0.0012	0.0088	0.0238	0.0113	0.0123	0.0125	0.0066	0.0013
1	rs114326054	1022423	0.77	0.622422290089237	0.83	0.405269641990714	0.0501608768322939	0.0738002367806995	0.0021	0.0028	0.0155	0.1535	0.0069	0.1885	0.1929	0.0133	8e-04	0.0072	0.0072	0.0148	0.0012	0.0071	0.0112	0.1202	0.1714	9e-04	0.0012	0.0089	0.0238	0.0114	0.0124	0.0125	0.0066	0.0013
1	rs61766340	1023114	0.77	0.622422290089237	0.83	0.405269641990714	0.0485505417199147	0.0728679626828336	0.0021	0.0028	0.0156	0.1535	0.0069	0.1884	0.1928	0.0132	9e-04	0.0072	0.0072	0.0147	0.0011	0.007	0.0111	0.1202	0.1714	9e-04	0.0011	0.0089	0.0239	0.0114	0.0124	0.0126	0.0066	0.0013
1	rs3737727	1023145	0.77	0.622422290089237	0.83	0.405269641990714	0.0479258796533764	0.0730826690391564	0.0021	0.0028	0.0156	0.1535	0.0069	0.1884	0.1928	0.0132	9e-04	0.0072	0.0072	0.0147	0.0011	0.007	0.0111	0.1202	0.1714	9e-04	0.0011	0.0089	0.0239	0.0114	0.0124	0.0126	0.0066	0.0013
1	rs115662838	1026913	0.77	0.622422290089237	0.83	0.405269641990714	0.0490347792385759	0.0843724367190833	0.002	0.0027	0.0157	0.1542	0.0068	0.1885	0.1923	0.0128	8e-04	0.0069	0.0071	0.0141	0.001	0.0067	0.0108	0.1207	0.1724	9e-04	0.001	0.0092	0.0243	0.0115	0.0125	0.0125	0.0065	0.0013
1	rs77334480	1027888	0.77	0.622422290089237	0.83	0.405269641990714	0.047528329230999	0.0882031228215263	0.002	0.0027	0.0158	0.1543	0.0068	0.1885	0.1921	0.0127	8e-04	0.0068	0.0071	0.014	0.001	0.0066	0.0107	0.1209	0.1726	9e-04	0.001	0.0093	0.0244	0.0116	0.0126	0.0125	0.0064	0.0013
1	rs6687776	1030565	0.77	0.622422290089237	0.82	0.448736318624531	0.0488245443069531	0.0979927276923974	0.0019	0.0027	0.0159	0.1548	0.0068	0.1886	0.1916	0.0123	8e-04	0.0067	0.007	0.0136	9e-04	0.0064	0.0105	0.1212	0.1733	8e-04	9e-04	0.0095	0.0246	0.0116	0.0127	0.0124	0.0063	0.0014
1	rs9651273	1031540	0.77	0.622422290089237	0.82	0.448736318624531	0.0486310225556805	0.0976706135565769	0.0019	0.0027	0.0159	0.1548	0.0068	0.1885	0.1917	0.0123	8e-04	0.0067	0.007	0.0136	9e-04	0.0064	0.0105	0.1213	0.1732	8e-04	9e-04	0.0095	0.0247	0.0117	0.0127	0.0124	0.0063	0.0014
1	rs11579015	1036959	0.76	0.684441169424083	0.81	0.49521423796015	0.0449451645895939	0.096306275913502	0.0018	0.0027	0.016	0.1547	0.0067	0.1883	0.192	0.0123	8e-04	0.0067	0.007	0.0137	9e-04	0.0064	0.0106	0.1214	0.173	8e-04	9e-04	0.0096	0.0247	0.0117	0.0127	0.0125	0.0063	0.0014
1	rs4970354	1042927	0.76	0.684441169424083	0.81	0.49521423796015	0.0439001463448159	0.0976706135565769	0.0018	0.0027	0.016	0.155	0.0067	0.1882	0.1916	0.0121	8e-04	0.0067	0.0071	0.0137	9e-04	0.0064	0.0106	0.1214	0.1729	8e-04	9e-04	0.0097	0.0247	0.0117	0.0127	0.0124	0.0064	0.0014
1	rs147606383	1045331	0.76	0.684441169424083	0.81	0.49521423796015	0.0451286196718735	0.0983959544946458	0.0018	0.0027	0.016	0.155	0.0067	0.1882	0.1916	0.0121	8e-04	0.0067	0.0071	0.0137	9e-04	0.0064	0.0106	0.1214	0.173	8e-04	9e-04	0.0097	0.0248	0.0116	0.0127	0.0124	0.0064	0.0014
1	rs12080505	1045606	0.76	0.684441169424083	0.81	0.49521423796015	0.0450980084969143	0.0984766776535603	0.0018	0.0027	0.016	0.155	0.0067	0.1882	0.1916	0.0121	8e-04	0.0067	0.0071	0.0137	9e-04	0.0064	0.0106	0.1214	0.173	8e-04	9e-04	0.0097	0.0248	0.0116	0.0127	0.0124	0.0064	0.0014
1	rs61766343	1047266	0.76	0.684441169424083	0.81	0.49521423796015	0.0438100660168002	0.0983152572571123	0.0018	0.0026	0.016	0.155	0.0067	0.1882	0.1916	0.0121	8e-04	0.0068	0.0071	0.0137	9e-04	0.0064	0.0106	0.1213	0.173	9e-04	9e-04	0.0097	0.0248	0.0116	0.0127	0.0125	0.0064	0.0014
1	rs57414802	1054743	0.76	0.684441169424083	0.81	0.49521423796015	0.0409937440147384	0.0987998293315967	0.0018	0.0026	0.016	0.155	0.0067	0.1879	0.1916	0.0121	8e-04	0.0069	0.007	0.0136	9e-04	0.0064	0.0106	0.1212	0.1731	9e-04	9e-04	0.0097	0.0248	0.0116	0.0127	0.0125	0.0064	0.0014
1	rs9442373	1062638	0.76	0.684441169424083	0.81	0.49521423796015	0.0277905518692217	0.0968671493317768	0.0018	0.0026	0.016	0.1549	0.0068	0.1874	0.1916	0.0121	8e-04	0.0071	0.007	0.0136	8e-04	0.0065	0.0107	0.121	0.1732	0.001	9e-04	0.0098	0.0249	0.0115	0.0128	0.0127	0.0064	0.0013
1	rs55945496	1063492	0.76	0.684441169424083	0.81	0.49521423796015	0.0301652444672035	0.100340444929132	0.0018	0.0026	0.016	0.155	0.0069	0.1867	0.1913	0.0122	8e-04	0.0073	0.007	0.0136	7e-04	0.0065	0.0107	0.1212	0.1733	0.0011	8e-04	0.0098	0.0249	0.0115	0.013	0.0126	0.0065	0.0014
1	rs2298216	1064802	0.76	0.684441169424083	0.8	0.544775224122235	0.0350526988447205	0.106428695506672	0.0018	0.0026	0.0161	0.1552	0.0069	0.1855	0.1909	0.0123	7e-04	0.0075	0.0071	0.0136	6e-04	0.0066	0.0108	0.1214	0.1734	0.0012	7e-04	0.0098	0.0249	0.0116	0.0133	0.0125	0.0065	0.0016
1	rs4072537	1065296	0.76	0.684441169424083	0.8	0.544775224122235	0.029842177620733	0.109861296652405	0.0017	0.0026	0.016	0.1546	0.0068	0.1851	0.1907	0.0123	7e-04	0.0076	0.0072	0.0137	6e-04	0.0067	0.011	0.1219	0.1746	0.0011	7e-04	0.0098	0.0244	0.0114	0.0133	0.0127	0.0066	0.0015
1	rs11260598	1065726	0.76	0.684441169424083	0.8	0.544775224122235	0.0346554412474315	0.111042965294375	0.0017	0.0025	0.016	0.1546	0.0068	0.1851	0.1907	0.0123	7e-04	0.0076	0.0072	0.0137	6e-04	0.0067	0.011	0.1219	0.1746	0.0011	6e-04	0.0099	0.0245	0.0114	0.0133	0.0127	0.0066	0.0015
1	rs113355263	1069535	0.76	0.684441169424083	0.8	0.544775224122235	0.0318536670489586	0.0926525454167804	0.0019	0.0025	0.0163	0.1539	0.0066	0.1847	0.1905	0.0124	8e-04	0.0077	0.0072	0.0141	8e-04	0.0065	0.0109	0.1217	0.1745	0.0011	7e-04	0.0099	0.0246	0.0115	0.0134	0.0127	0.0066	0.0016
1	rs71628941	1069653	0.76	0.684441169424083	0.8	0.544775224122235	0.0311729100582423	0.0921800949887954	0.0019	0.0025	0.0163	0.1539	0.0069	0.1847	0.1905	0.0124	8e-04	0.0077	0.0071	0.0141	8e-04	0.0065	0.0108	0.1217	0.1745	0.0011	7e-04	0.0099	0.0247	0.0115	0.0134	0.0127	0.0065	0.0016
1	rs6604971	1071192	0.76	0.684441169424083	0.8	0.544775224122235	0.027377406746875	0.086585931532156	0.0019	0.0025	0.0164	0.1537	0.0069	0.1844	0.1906	0.0124	8e-04	0.0078	0.0071	0.0143	9e-04	0.0065	0.0108	0.1215	0.1744	0.0011	7e-04	0.0099	0.0247	0.0114	0.0134	0.0127	0.0065	0.0017
1	rs12737205	1078583	0.76	0.684441169424083	0.81	0.49521423796015	0.0262480115862179	0.0763343786965681	0.002	0.0025	0.017	0.153	0.0067	0.1836	0.1912	0.0122	9e-04	0.0076	0.0071	0.0144	0.001	0.0066	0.0107	0.1195	0.1761	0.0013	8e-04	0.0099	0.025	0.0115	0.0135	0.0128	0.0066	0.0018
1	rs116661896	1079261	0.76	0.684441169424083	0.81	0.49521423796015	0.0214373510874225	0.0791992646146135	0.002	0.0025	0.017	0.1529	0.0067	0.1836	0.1912	0.0121	9e-04	0.0077	0.0071	0.0145	0.001	0.0066	0.0107	0.1194	0.1764	0.0013	8e-04	0.0099	0.025	0.0115	0.0136	0.0129	0.0066	0.0014
1	rs74045142	1092071	0.75	0.750298972197586	0.82	0.448736318624531	0.0284185254982923	0.0584363811717899	0.0021	0.0024	0.0177	0.152	0.0065	0.1829	0.192	0.0117	9e-04	0.0076	0.0071	0.0146	0.0011	0.0067	0.0106	0.1168	0.1785	0.0014	9e-04	0.0099	0.0253	0.0116	0.0137	0.0131	0.0066	0.0016
1	rs77791262	1092205	0.75	0.750298972197586	0.82	0.448736318624531	0.0284740856495282	0.0583060569503148	0.0021	0.0024	0.0177	0.152	0.0065	0.1829	0.192	0.0116	9e-04	0.0075	0.0071	0.0146	0.0011	0.0067	0.0106	0.1167	0.1785	0.0014	9e-04	0.0099	0.0253	0.0116	0.0137	0.0131	0.0066	0.0016
1	rs7538773	1094979	0.75	0.750298972197586	0.82	0.448736318624531	0.0284852068939767	0.0543912930221992	0.0021	0.0025	0.0179	0.1518	0.0065	0.1828	0.1921	0.0116	0.001	0.0075	0.0071	0.0146	0.0011	0.0067	0.0107	0.1163	0.1789	0.0015	9e-04	0.0099	0.0254	0.0115	0.0137	0.0131	0.0066	0.0016
1	rs9660710	1099342	0.75	0.750298972197586	0.81	0.49521423796015	0.0354271849400061	0.0535093889511163	0.0021	0.0026	0.0181	0.1524	0.0063	0.1821	0.1918	0.0115	0.001	0.0074	0.0069	0.0145	0.0012	0.0066	0.0106	0.1158	0.1806	0.0015	9e-04	0.0099	0.0256	0.0112	0.0137	0.013	0.0065	0.0016
1	rs1891905	1100217	0.75	0.750298972197586	0.82	0.448736318624531	0.0477188736407075	0.0487713126614836	0.0021	0.0026	0.0186	0.152	0.0063	0.1824	0.1913	0.0116	0.001	0.0074	0.007	0.0145	0.0012	0.0065	0.0106	0.1153	0.1807	0.0015	9e-04	0.0098	0.0257	0.0112	0.0137	0.013	0.0065	0.0018
1	rs77277598	1105721	0.77	0.622422290089237	0.82	0.448736318624531	0.0609731002146114	0.0159923811496236	0.002	0.0027	0.0212	0.1524	0.0052	0.1789	0.1933	0.0108	9e-04	0.008	0.0066	0.0157	0.001	0.0062	0.0115	0.1145	0.1803	0.0017	0.0014	0.0092	0.0255	0.0118	0.0134	0.0135	0.0058	0.0019
1	rs72894004	1109782	0.78	0.56417027826485	0.8	0.544775224122235	0.178664975593619	0.0236635615162287	0.002	0.0029	0.0223	0.1529	0.0042	0.1769	0.196	0.0096	9e-04	0.0071	0.0061	0.0157	0.001	0.0054	0.012	0.1142	0.1816	0.002	0.0018	0.0094	0.0257	0.0117	0.0137	0.0131	0.005	0.0021
1	rs11260539	1109903	0.78	0.56417027826485	0.81	0.49521423796015	0.176009718637259	0.024668668750964	0.002	0.0029	0.0224	0.1526	0.0042	0.1768	0.196	0.0096	0.001	0.0071	0.006	0.0157	0.001	0.0054	0.012	0.1143	0.1815	0.0021	0.0018	0.0094	0.0257	0.0116	0.0137	0.0132	0.005	0.0021
1	rs11260542	1110019	0.78	0.56417027826485	0.81	0.49521423796015	0.178190438231687	0.0230188137595001	0.002	0.0029	0.0225	0.1526	0.0042	0.1766	0.196	0.0097	0.001	0.0071	0.006	0.0158	0.001	0.0054	0.012	0.1144	0.1815	0.0021	0.0018	0.0094	0.0257	0.0116	0.0137	0.0133	0.005	0.0021
1	rs11260544	1110225	0.78	0.56417027826485	0.81	0.49521423796015	0.181527519444748	0.0250229323162157	0.002	0.0029	0.0226	0.1525	0.0042	0.1765	0.1959	0.0097	0.001	0.0071	0.0059	0.0158	0.001	0.0054	0.012	0.1144	0.1814	0.0021	0.0018	0.0094	0.0257	0.0116	0.0137	0.0133	0.005	0.0021
1	rs79295821	1110557	0.78	0.56417027826485	0.81	0.49521423796015	0.178336372030789	0.0294116115371278	0.002	0.0029	0.0226	0.1525	0.0041	0.1764	0.1963	0.0097	0.001	0.0071	0.0058	0.0159	0.001	0.0054	0.0121	0.1144	0.1814	0.0021	0.0018	0.0094	0.0256	0.0116	0.0137	0.0133	0.005	0.0021
1	rs6671609	1112982	0.78	0.56417027826485	0.81	0.49521423796015	0.144902738324899	0.0310627448679823	0.002	0.0028	0.023	0.1529	0.004	0.1757	0.1954	0.0094	8e-04	0.0071	0.0057	0.0163	0.0011	0.0053	0.0127	0.1146	0.1812	0.0022	0.0017	0.0096	0.0257	0.0116	0.0136	0.0137	0.0049	0.0021
1	rs111751804	1115503	0.78	0.56417027826485	0.81	0.49521423796015	0.112501639932931	0.0278493563335276	0.002	0.0028	0.0234	0.1528	0.0039	0.1755	0.1958	0.0092	9e-04	0.0072	0.0055	0.0162	0.0011	0.0051	0.0131	0.1147	0.181	0.0023	0.0017	0.0096	0.0257	0.0116	0.0134	0.0139	0.0047	0.0021
1	rs13374146	1116231	0.78	0.56417027826485	0.81	0.49521423796015	0.0929909005598602	0.0268760456943843	0.002	0.0028	0.0238	0.1526	0.0038	0.1754	0.1959	0.0092	9e-04	0.0072	0.0055	0.0162	0.0012	0.0051	0.0132	0.1147	0.1809	0.0024	0.0016	0.0095	0.0256	0.0117	0.0133	0.014	0.0047	0.0021
1	rs72631898	1116553	0.78	0.56417027826485	0.81	0.49521423796015	0.0878185620881892	0.0254691323024984	0.002	0.0028	0.0239	0.1526	0.0038	0.1753	0.196	0.0092	9e-04	0.0072	0.0055	0.0162	0.0012	0.005	0.0132	0.1147	0.1809	0.0024	0.0016	0.0095	0.0257	0.0117	0.0133	0.014	0.0047	0.0021
1	rs77051049	1119546	0.78	0.56417027826485	0.81	0.49521423796015	0.142683864169306	0.0514553751947247	0.002	0.0027	0.0246	0.1527	0.0036	0.1757	0.195	0.009	9e-04	0.0071	0.0049	0.0175	0.001	0.0047	0.0133	0.115	0.1808	0.0024	0.0015	0.0094	0.0258	0.012	0.0132	0.0144	0.0041	0.0019
1	rs1320571	1120431	0.77	0.622422290089237	0.81	0.49521423796015	0.166809648554312	0.065519386739129	0.0019	0.0027	0.0249	0.1527	0.0036	0.1758	0.1947	0.009	9e-04	0.0071	0.0047	0.0179	0.001	0.0046	0.0134	0.115	0.1808	0.0024	0.0015	0.0093	0.0259	0.0121	0.0132	0.0146	0.0039	0.0019
1	rs77950429	1120536	0.77	0.622422290089237	0.81	0.49521423796015	0.173988398916291	0.0704529105358112	0.0019	0.0027	0.0251	0.1526	0.0036	0.1759	0.1946	0.009	9e-04	0.0071	0.0047	0.018	0.001	0.0046	0.0134	0.115	0.1808	0.0024	0.0015	0.0093	0.0259	0.0121	0.0132	0.0146	0.0039	0.0019
1	rs4634847	1122196	0.78	0.56417027826485	0.81	0.49521423796015	0.182931606206895	0.100503156051282	0.0017	0.0026	0.0251	0.1519	0.0034	0.1751	0.1965	0.0087	9e-04	0.007	0.0045	0.0184	9e-04	0.0044	0.0135	0.1145	0.1827	0.0023	0.0013	0.0092	0.0259	0.0123	0.013	0.0147	0.0037	0.0012
1	rs12120877	1126949	0.78	0.56417027826485	0.81	0.49521423796015	0.234588184788933	0.125770797248816	0.0016	0.0026	0.0252	0.1516	0.0034	0.1748	0.1974	0.0089	9e-04	0.0069	0.0044	0.0186	8e-04	0.0043	0.0134	0.1138	0.1838	0.0022	0.0012	0.0091	0.0261	0.0124	0.013	0.0148	0.0036	9e-04
1	rs115516254	1127561	0.78	0.56417027826485	0.81	0.49521423796015	0.237024325161695	0.128440851823813	0.0016	0.0026	0.0252	0.1516	0.0034	0.1748	0.1974	0.0089	9e-04	0.0069	0.0044	0.0186	8e-04	0.0042	0.0134	0.1137	0.1838	0.0022	0.0012	0.0091	0.0261	0.0124	0.013	0.0148	0.0036	9e-04
1	rs12060422	1129920	0.78	0.56417027826485	0.81	0.49521423796015	0.243980500372365	0.13960318846122	0.0016	0.0025	0.0253	0.1516	0.0034	0.1747	0.1975	0.0089	9e-04	0.0069	0.0044	0.0186	8e-04	0.0042	0.0134	0.1136	0.184	0.0022	0.0012	0.0091	0.0261	0.0125	0.013	0.0148	0.0036	8e-04
1	rs2274791	1132938	0.78	0.56417027826485	0.81	0.49521423796015	0.252776046173398	0.150627545670287	0.0016	0.0025	0.0253	0.1515	0.0033	0.1747	0.1976	0.009	9e-04	0.0069	0.0043	0.0186	8e-04	0.0042	0.0134	0.1136	0.1841	0.0022	0.0012	0.0091	0.0262	0.0125	0.013	0.0148	0.0036	8e-04
1	rs58004717	1133930	0.78	0.56417027826485	0.81	0.49521423796015	0.287560361923909	0.131221737686608	0.0016	0.0026	0.0253	0.1514	0.0033	0.1746	0.1977	0.0089	9e-04	0.0069	0.0043	0.019	8e-04	0.0042	0.0133	0.1136	0.1837	0.0022	0.0012	0.0091	0.0262	0.0125	0.0129	0.0148	0.0036	8e-04
1	rs3753350	1144196	0.78	0.56417027826485	0.81	0.49521423796015	0.36152281845132	0.144423980149105	0.0016	0.0026	0.0255	0.1518	0.0032	0.1742	0.1986	0.0089	8e-04	0.0067	0.0042	0.0192	9e-04	0.0036	0.0132	0.1142	0.1834	0.0022	0.0011	0.0091	0.0262	0.0124	0.0127	0.0147	0.0035	7e-04
1	rs35038461	1146339	0.78	0.56417027826485	0.81	0.49521423796015	0.3857562496331	0.152335667449292	0.0016	0.0027	0.0255	0.1519	0.0031	0.1741	0.1988	0.0089	8e-04	0.0067	0.0042	0.0193	9e-04	0.0036	0.0132	0.1143	0.1834	0.0022	0.0011	0.0091	0.0262	0.0123	0.0126	0.0147	0.0034	6e-04
1	rs78479912	1151917	0.78	0.56417027826485	0.8	0.544775224122235	0.489810181402218	0.1763538447233	0.0015	0.0027	0.0257	0.1522	0.003	0.1738	0.1996	0.0087	8e-04	0.0065	0.0041	0.0196	9e-04	0.0034	0.0132	0.1147	0.1831	0.0023	0.0011	0.0091	0.0262	0.0122	0.0123	0.0148	0.0032	5e-04
1	rs11721	1152631	0.77	0.622422290089237	0.8	0.544775224122235	0.491684982667256	0.186565060719387	0.0016	0.0027	0.0258	0.1523	0.0029	0.1737	0.1997	0.0087	8e-04	0.0065	0.0041	0.0197	9e-04	0.0033	0.0132	0.1148	0.1831	0.0023	0.0011	0.0091	0.0262	0.0122	0.0123	0.0148	0.0032	5e-04
1	rs4970422	1155757	0.77	0.622422290089237	0.8	0.544775224122235	0.578156659899434	0.214052936535515	0.0018	0.0027	0.0259	0.1521	0.0028	0.173	0.2003	0.0088	7e-04	0.0063	0.004	0.0202	9e-04	0.0032	0.0131	0.1146	0.1834	0.0022	0.0011	0.0091	0.0262	0.0122	0.0121	0.015	0.0031	4e-04
1	rs114757189	1156047	0.77	0.622422290089237	0.8	0.544775224122235	0.596869642861644	0.213839181615378	0.0018	0.0027	0.0259	0.1521	0.0028	0.173	0.2004	0.0088	7e-04	0.0063	0.004	0.0202	9e-04	0.0032	0.0131	0.1145	0.1834	0.0022	0.001	0.0092	0.0262	0.0122	0.0121	0.015	0.003	4e-04
1	rs77472198	1159024	0.78	0.56417027826485	0.8	0.544775224122235	0.665848795375793	0.229844663708658	0.0018	0.0027	0.0259	0.1524	0.0026	0.1728	0.201	0.0089	7e-04	0.0062	0.0039	0.0203	0.001	0.0031	0.0131	0.114	0.1836	0.0023	0.001	0.0092	0.0261	0.0122	0.012	0.0151	0.0029	4e-04
1	rs11260563	1165539	0.78	0.56417027826485	0.8	0.544775224122235	0.695908528167839	0.271902898866162	0.0018	0.0027	0.026	0.1525	0.0025	0.1729	0.2011	0.0088	7e-04	0.006	0.0037	0.0205	0.001	0.003	0.0131	0.1141	0.1834	0.0024	0.001	0.0092	0.0262	0.0122	0.012	0.0153	0.0028	4e-04
1	rs6603782	1171417	0.78	0.56417027826485	0.8	0.544775224122235	0.726784372804858	0.277110782499548	0.0019	0.0027	0.026	0.1524	0.0024	0.1728	0.2011	0.0088	7e-04	0.0059	0.0037	0.0206	0.001	0.003	0.0131	0.1142	0.1834	0.0024	0.0011	0.0091	0.026	0.0122	0.012	0.0155	0.0028	4e-04
1	rs7536568	1171683	0.78	0.56417027826485	0.8	0.544775224122235	0.71491300806659	0.268907857295775	0.0019	0.0027	0.0261	0.1524	0.0024	0.1728	0.201	0.0089	7e-04	0.0059	0.0037	0.0206	0.001	0.003	0.0131	0.1142	0.1833	0.0024	0.0011	0.0091	0.026	0.0122	0.012	0.0156	0.003	4e-04
1	rs715643	1172907	0.78	0.56417027826485	0.81	0.49521423796015	0.727608860968593	0.26512132451297	0.0019	0.0027	0.0261	0.1522	0.0024	0.1728	0.201	0.0089	7e-04	0.006	0.0037	0.0206	0.001	0.003	0.0131	0.1142	0.1833	0.0024	0.0011	0.009	0.026	0.0122	0.012	0.0156	0.003	4e-04
1	rs115765087	1175305	0.78	0.56417027826485	0.81	0.49521423796015	0.720352631468578	0.263862866923018	0.0019	0.0027	0.0261	0.1519	0.0024	0.1728	0.2009	0.0089	7e-04	0.0061	0.0036	0.0206	0.001	0.003	0.0131	0.114	0.1833	0.0024	0.0011	0.009	0.0261	0.0122	0.012	0.0158	0.003	4e-04
1	rs78555129	1178482	0.78	0.56417027826485	0.81	0.49521423796015	0.710752550143436	0.270288906856243	0.0019	0.0027	0.0258	0.1518	0.0024	0.1724	0.2007	0.0089	7e-04	0.0063	0.0036	0.0208	0.001	0.003	0.0134	0.114	0.183	0.0024	0.001	0.009	0.0259	0.0127	0.0123	0.0158	0.003	4e-04
1	rs12093154	1178925	0.78	0.56417027826485	0.81	0.49521423796015	0.710233251358174	0.266725692718978	0.0019	0.0027	0.0257	0.1518	0.0024	0.1724	0.2007	0.0089	7e-04	0.0063	0.0036	0.0208	0.001	0.0031	0.0134	0.1139	0.183	0.0024	0.001	0.009	0.026	0.0127	0.0123	0.0158	0.003	4e-04
1	rs72631899	1181372	0.78	0.56417027826485	0.81	0.49521423796015	0.711940152006363	0.264663487611455	0.0019	0.0027	0.0258	0.1518	0.0024	0.1723	0.2007	0.0089	8e-04	0.0063	0.0036	0.0209	0.001	0.0031	0.0134	0.1139	0.183	0.0024	0.001	0.009	0.0259	0.0128	0.0123	0.0159	0.003	5e-04
1	rs75668831	1182905	0.78	0.56417027826485	0.81	0.49521423796015	0.71491300806659	0.260895773789267	0.0019	0.0027	0.0258	0.1517	0.0024	0.1723	0.2007	0.0089	8e-04	0.0063	0.0036	0.0209	0.0011	0.0031	0.0134	0.1139	0.183	0.0024	0.001	0.009	0.0259	0.0128	0.0123	0.0159	0.003	5e-04
1	rs114569858	1195883	0.78	0.56417027826485	0.8	0.544775224122235	0.661244109802136	0.252396086480084	0.002	0.0027	0.0259	0.1514	0.0026	0.1716	0.2007	0.009	9e-04	0.0062	0.0036	0.0213	0.0013	0.0031	0.0135	0.1135	0.1826	0.0023	0.0011	0.0089	0.0258	0.013	0.0124	0.0159	0.0032	7e-04
1	rs72894077	1196374	0.78	0.56417027826485	0.8	0.544775224122235	0.661244109802136	0.252283357420548	0.002	0.0027	0.0259	0.1514	0.0026	0.1716	0.2007	0.009	9e-04	0.0062	0.0036	0.0213	0.0013	0.0031	0.0135	0.1135	0.1826	0.0023	0.0012	0.0089	0.0258	0.013	0.0124	0.0159	0.0032	7e-04
1	rs76370872	1210744	0.78	0.56417027826485	0.79	0.597486775499064	0.724313388286836	0.242092185144619	0.0022	0.0028	0.0259	0.1507	0.0028	0.171	0.2006	0.009	0.001	0.0062	0.0036	0.0221	0.0014	0.003	0.0136	0.1135	0.1827	0.0023	0.0013	0.0085	0.0255	0.0131	0.0122	0.0159	0.0034	9e-04
1	rs6685064	1211292	0.78	0.56417027826485	0.79	0.597486775499064	0.713574542278262	0.243874340919409	0.0022	0.0028	0.0259	0.1507	0.0028	0.171	0.2005	0.009	0.001	0.0062	0.0036	0.0221	0.0014	0.003	0.0136	0.1135	0.1826	0.0023	0.0013	0.0085	0.0255	0.0131	0.0122	0.0159	0.0034	9e-04
1	rs74950664	1215260	0.78	0.56417027826485	0.79	0.597486775499064	0.71171740956664	0.253411363149183	0.0022	0.0028	0.0259	0.1504	0.0028	0.1707	0.2001	0.0091	0.0011	0.0062	0.0035	0.0222	0.0015	0.003	0.0136	0.1135	0.1829	0.0024	0.0013	0.0085	0.0256	0.0132	0.0122	0.016	0.0033	0.001
1	rs1262894	1217011	0.78	0.56417027826485	0.79	0.597486775499064	0.704679930488051	0.258393372625069	0.0022	0.0028	0.026	0.1502	0.0028	0.1706	0.1999	0.0092	0.0011	0.0062	0.0035	0.0223	0.0015	0.003	0.0135	0.1136	0.183	0.0024	0.0014	0.0086	0.0256	0.0132	0.0122	0.0161	0.0033	0.001
1	rs114027205	1218655	0.78	0.56417027826485	0.79	0.597486775499064	0.695394090113634	0.263177223189051	0.0022	0.0027	0.026	0.15	0.0029	0.1704	0.1996	0.0093	0.0011	0.0062	0.0035	0.0223	0.0016	0.0031	0.0136	0.1135	0.183	0.0024	0.0014	0.0085	0.0256	0.0133	0.0122	0.0161	0.0033	0.001
1	rs12751100	1220954	0.77	0.622422290089237	0.78	0.653412240020304	0.661962640664202	0.27908610919341	0.0023	0.0027	0.0262	0.1496	0.0029	0.1701	0.1992	0.0095	0.0012	0.0062	0.0035	0.0224	0.0017	0.0032	0.0138	0.1134	0.183	0.0024	0.0015	0.0084	0.0257	0.0135	0.0123	0.0162	0.0033	0.0011
1	rs11260578	1221138	0.77	0.622422290089237	0.78	0.653412240020304	0.654507173155418	0.2803665557511	0.0023	0.0027	0.0262	0.1496	0.0029	0.1701	0.1992	0.0095	0.0012	0.0061	0.0035	0.0224	0.0018	0.0032	0.0138	0.1135	0.1829	0.0024	0.0016	0.0083	0.0256	0.0135	0.0123	0.0163	0.0033	0.0011
1	rs111819661	1222958	0.78	0.56417027826485	0.78	0.653412240020304	0.670540179332115	0.277342949892001	0.0023	0.0027	0.0259	0.1497	0.0028	0.1696	0.1995	0.0096	0.0012	0.006	0.0034	0.0225	0.0017	0.0032	0.0139	0.1136	0.1832	0.0024	0.0016	0.0084	0.0257	0.0134	0.0121	0.0162	0.0033	0.0011
1	rs13306651	1226063	0.78	0.56417027826485	0.79	0.597486775499064	0.658301821322799	0.287969307323229	0.0023	0.0027	0.0256	0.1497	0.0028	0.1693	0.1999	0.0097	0.0013	0.0058	0.0033	0.0226	0.0018	0.0032	0.0141	0.1138	0.183	0.0025	0.0016	0.0083	0.0256	0.0134	0.012	0.0162	0.0032	0.0013
1	rs2477781	1229680	0.78	0.56417027826485	0.79	0.597486775499064	0.679458277790044	0.311022509625061	0.0024	0.0028	0.0254	0.1498	0.0027	0.1693	0.1995	0.0098	0.0014	0.0057	0.0032	0.0229	0.0019	0.0031	0.0143	0.1141	0.183	0.0026	0.0016	0.0081	0.0254	0.0135	0.0118	0.0163	0.0031	0.0013
1	rs619608	1231507	0.78	0.56417027826485	0.79	0.597486775499064	0.692897808710243	0.340629262954728	0.0024	0.0028	0.0253	0.1499	0.0027	0.1693	0.1993	0.0098	0.0015	0.0055	0.0032	0.023	0.0019	0.003	0.0145	0.1143	0.1831	0.0026	0.0016	0.0081	0.0254	0.0137	0.0117	0.0163	0.003	0.0013
1	rs1739855	1233941	0.78	0.56417027826485	0.79	0.597486775499064	0.698115186204444	0.356785456462011	0.0024	0.0028	0.0253	0.15	0.0026	0.1693	0.1993	0.0098	0.0015	0.0054	0.0031	0.023	0.0019	0.0029	0.0145	0.1144	0.1832	0.0026	0.0016	0.008	0.0253	0.0137	0.0117	0.0163	0.003	0.0014
1	rs145087137	1238583	0.78	0.56417027826485	0.79	0.597486775499064	0.735349087629391	0.364313935596438	0.0024	0.0027	0.0252	0.15	0.0026	0.1693	0.1992	0.0098	0.0015	0.0054	0.0031	0.023	0.0019	0.0029	0.0145	0.1145	0.1831	0.0026	0.0016	0.008	0.0253	0.0137	0.0116	0.0163	0.003	0.0014
1	rs74564044	1239797	0.78	0.56417027826485	0.79	0.597486775499064	0.745321330789305	0.366455098977251	0.0024	0.0027	0.0252	0.15	0.0026	0.1693	0.1992	0.0098	0.0015	0.0054	0.0031	0.0231	0.0019	0.0029	0.0145	0.1145	0.1831	0.0026	0.0016	0.008	0.0253	0.0137	0.0116	0.0163	0.003	0.0013
1	rs77641120	1239847	0.78	0.56417027826485	0.79	0.597486775499064	0.742444476171572	0.367968643820657	0.0024	0.0027	0.0252	0.1501	0.0026	0.1693	0.1991	0.0098	0.0015	0.0054	0.0031	0.0231	0.0019	0.0029	0.0146	0.1145	0.1831	0.0026	0.0016	0.008	0.0253	0.0137	0.0116	0.0164	0.003	0.0013
1	rs12142199	1249187	0.78	0.56417027826485	0.79	0.597486775499064	0.779063709386693	0.387290826145174	0.0024	0.0027	0.0251	0.1502	0.0025	0.1693	0.199	0.0099	0.0015	0.0053	0.0031	0.0232	0.0019	0.0028	0.0147	0.1146	0.1831	0.0026	0.0016	0.008	0.0253	0.0138	0.0116	0.0164	0.0029	0.0013
1	rs307377	1269554	0.78	0.56417027826485	0.8	0.544775224122235	0.782775621680207	0.405198647529321	0.0024	0.0026	0.025	0.1503	0.0024	0.1693	0.1986	0.0099	0.0015	0.0052	0.0031	0.0234	0.0019	0.0028	0.0149	0.1148	0.1829	0.0026	0.0016	0.0079	0.0252	0.014	0.0115	0.0165	0.003	0.0014
1	rs72634803	1270132	0.78	0.56417027826485	0.8	0.544775224122235	0.78525448583465	0.405846948868144	0.0024	0.0026	0.025	0.1503	0.0024	0.1693	0.1986	0.0099	0.0015	0.0052	0.0031	0.0234	0.0019	0.0028	0.0149	0.1148	0.1829	0.0026	0.0016	0.0079	0.0252	0.014	0.0115	0.0165	0.003	0.0014
1	rs2765021	1297422	0.78	0.56417027826485	0.8	0.544775224122235	0.810936767684754	0.425951812468654	0.0025	0.0025	0.025	0.1501	0.0022	0.1695	0.1983	0.01	0.0016	0.0052	0.0031	0.0236	0.0019	0.0028	0.0151	0.1146	0.1829	0.0025	0.0016	0.0077	0.0251	0.0142	0.0114	0.0167	0.0031	0.0014
1	rs71628956	1301388	0.78	0.56417027826485	0.8	0.544775224122235	0.807324481995794	0.431348465334757	0.0026	0.0025	0.025	0.1502	0.0022	0.1695	0.1979	0.0101	0.0016	0.0052	0.0031	0.0236	0.002	0.0028	0.0152	0.1147	0.1829	0.0025	0.0016	0.0077	0.0251	0.0142	0.0114	0.0167	0.0031	0.0014
1	rs150194697	1309405	0.78	0.56417027826485	0.8	0.544775224122235	0.812666836875958	0.454585070589994	0.0026	0.0025	0.0247	0.1503	0.0022	0.1695	0.1977	0.0102	0.0016	0.0052	0.0031	0.0237	0.002	0.0028	0.0152	0.1149	0.1828	0.0025	0.0016	0.0077	0.025	0.0143	0.0114	0.0168	0.0031	0.0014
1	rs2649589	1311716	0.78	0.56417027826485	0.8	0.544775224122235	0.807246031218821	0.458332725394307	0.0026	0.0025	0.0247	0.1503	0.0022	0.1695	0.1976	0.0102	0.0016	0.0052	0.0031	0.0237	0.002	0.0028	0.0153	0.1149	0.1827	0.0024	0.0016	0.0077	0.025	0.0143	0.0114	0.0168	0.0031	0.0014
1	rs4970443	1316887	0.78	0.56417027826485	0.8	0.544775224122235	0.813375049737663	0.464641543498737	0.0026	0.0025	0.0247	0.1503	0.0022	0.1694	0.1975	0.0102	0.0016	0.0052	0.0031	0.0237	0.002	0.0028	0.0154	0.1149	0.1826	0.0024	0.0016	0.0077	0.025	0.0144	0.0114	0.0169	0.0032	0.0014
1	rs17851391	1334475	0.79	0.509607847349147	0.81	0.49521423796015	0.798011943250606	0.487918931697441	0.0026	0.0026	0.0248	0.1501	0.0022	0.169	0.1968	0.0104	0.0017	0.0051	0.0031	0.0239	0.002	0.0028	0.0158	0.1148	0.1821	0.0024	0.0017	0.0077	0.025	0.0147	0.0114	0.0171	0.0033	0.0015
1	rs114112990	1334519	0.79	0.509607847349147	0.81	0.49521423796015	0.798324211844384	0.488191322183654	0.0026	0.0026	0.0248	0.1501	0.0022	0.169	0.1968	0.0104	0.0017	0.0051	0.0031	0.0239	0.002	0.0028	0.0158	0.1148	0.1821	0.0024	0.0017	0.0077	0.025	0.0147	0.0114	0.0171	0.0033	0.0015
1	rs1171	1337334	0.79	0.509607847349147	0.81	0.49521423796015	0.798090005448896	0.496517914005669	0.0026	0.0026	0.0248	0.1501	0.0022	0.169	0.1967	0.0104	0.0017	0.0051	0.0031	0.0239	0.002	0.0028	0.0159	0.1148	0.1821	0.0024	0.0017	0.0077	0.025	0.0147	0.0114	0.0171	0.0033	0.0015
1	rs11548045	1342394	0.79	0.509607847349147	0.81	0.49521423796015	0.806226470179427	0.512450528976324	0.0026	0.0026	0.0248	0.15	0.0022	0.1689	0.1967	0.0104	0.0017	0.0051	0.0032	0.024	0.002	0.0028	0.016	0.1144	0.1819	0.0025	0.0018	0.0077	0.025	0.0148	0.0114	0.0172	0.0033	0.0016
1	rs2275915	1342612	0.79	0.509607847349147	0.81	0.49521423796015	0.805520945673998	0.511485467607265	0.0026	0.0026	0.0248	0.15	0.0022	0.1689	0.1967	0.0104	0.0017	0.0051	0.0032	0.024	0.002	0.0028	0.016	0.1144	0.1819	0.0025	0.0018	0.0077	0.025	0.0148	0.0114	0.0172	0.0033	0.0016
1	rs1240712	1344067	0.79	0.509607847349147	0.82	0.448736318624531	0.799651942291048	0.512588432402368	0.0026	0.0026	0.0247	0.15	0.0022	0.1687	0.1966	0.0104	0.0017	0.0051	0.0032	0.0239	0.0021	0.0028	0.016	0.1144	0.1819	0.0026	0.0018	0.0077	0.025	0.0148	0.0113	0.0174	0.0033	0.0016
1	rs112030392	1360515	0.78	0.56417027826485	0.82	0.448736318624531	0.72910898847847	0.595944588185918	0.0029	0.0028	0.0248	0.1488	0.0022	0.1665	0.1954	0.0105	0.0024	0.0049	0.0033	0.0241	0.0028	0.0028	0.0161	0.1168	0.1802	0.003	0.002	0.0077	0.0248	0.015	0.0112	0.0177	0.0035	0.0021
1	rs1695824	1365570	0.78	0.56417027826485	0.82	0.448736318624531	0.792555797624715	0.705618519733475	0.0029	0.0029	0.0249	0.1487	0.0021	0.1662	0.1949	0.0105	0.0025	0.0048	0.0033	0.0242	0.0029	0.0028	0.0163	0.117	0.1796	0.0031	0.0021	0.0078	0.0248	0.0153	0.011	0.0179	0.0035	0.0022
1	rs149262155	1386089	0.78	0.56417027826485	0.83	0.405269641990714	0.772124565093522	0.838062093761013	0.0032	0.0033	0.0254	0.1484	0.0021	0.1642	0.1923	0.011	0.0029	0.0045	0.0036	0.0247	0.0033	0.003	0.0171	0.1173	0.1771	0.0032	0.0024	0.0078	0.0248	0.0163	0.011	0.0186	0.0039	0.0027
1	rs1781145	1388289	0.78	0.56417027826485	0.83	0.405269641990714	0.766976326110992	0.846101423117738	0.0033	0.0033	0.0255	0.1484	0.0021	0.164	0.1921	0.011	0.0029	0.0045	0.0036	0.0247	0.0034	0.003	0.0172	0.1173	0.1768	0.0033	0.0024	0.0079	0.0248	0.0164	0.011	0.0187	0.004	0.0027
1	rs61777878	1425411	0.76	0.684441169424083	0.82	0.448736318624531	0.973524524890149	1.38905436770366	0.004	0.0041	0.0269	0.1472	0.0025	0.159	0.1853	0.0121	0.0038	0.0043	0.0043	0.026	0.0042	0.0032	0.0194	0.1174	0.1699	0.0035	0.003	0.0084	0.0248	0.0196	0.0115	0.0209	0.0052	0.0037
1	rs819980	1425700	0.76	0.684441169424083	0.84	0.364737902801441	1.03551230848171	1.37921725722799	0.004	0.0041	0.0269	0.1472	0.0021	0.1589	0.1855	0.012	0.0038	0.0043	0.0043	0.0258	0.0043	0.0033	0.0192	0.118	0.1703	0.0035	0.003	0.0083	0.0246	0.0196	0.0115	0.0209	0.0052	0.0037
1	rs139902189	1430985	0.76	0.684441169424083	0.84	0.364737902801441	0.989622476968639	1.3783697724129	0.0041	0.0041	0.0265	0.1471	0.0021	0.1586	0.1859	0.012	0.0038	0.0043	0.0044	0.0257	0.0043	0.0033	0.0193	0.1182	0.1698	0.0035	0.003	0.0084	0.0245	0.0196	0.0115	0.0214	0.0052	0.0038
1	rs111509968	1446390	0.76	0.684441169424083	0.84	0.364737902801441	0.927549652376938	1.36956105793392	0.0042	0.0043	0.0262	0.1469	0.0023	0.1578	0.186	0.0121	0.0038	0.0043	0.0045	0.0255	0.0044	0.0033	0.0195	0.1186	0.1691	0.0037	0.003	0.0084	0.0243	0.0196	0.0115	0.0217	0.0055	0.0039
1	rs9439458	1451380	0.76	0.684441169424083	0.84	0.364737902801441	0.905115586895066	1.37430304773744	0.0043	0.0043	0.0261	0.1468	0.0023	0.1575	0.186	0.0121	0.0038	0.0043	0.0046	0.0255	0.0044	0.0033	0.0195	0.1187	0.1689	0.0037	0.003	0.0084	0.0243	0.0196	0.0114	0.0219	0.0056	0.004
1	rs114928482	1454207	0.76	0.684441169424083	0.84	0.364737902801441	0.901741525669881	1.37396424398508	0.0043	0.0043	0.026	0.1467	0.0023	0.1574	0.1859	0.0121	0.0038	0.0043	0.0046	0.0255	0.0044	0.0033	0.0195	0.1186	0.1688	0.0037	0.003	0.0086	0.0243	0.0196	0.0114	0.022	0.0056	0.004
1	rs9439462	1462766	0.76	0.684441169424083	0.84	0.364737902801441	0.876320733372577	1.3912608195478	0.0045	0.0043	0.0259	0.1465	0.0024	0.1571	0.1855	0.0121	0.0038	0.0045	0.0048	0.0256	0.0045	0.0034	0.0195	0.1183	0.1686	0.0037	0.003	0.009	0.0241	0.0197	0.0113	0.0224	0.0057	0.004
1	rs79463926	1467322	0.76	0.684441169424083	0.84	0.364737902801441	0.859409965212223	1.3690531491325	0.0045	0.0043	0.0258	0.1469	0.0024	0.157	0.185	0.0122	0.0038	0.0045	0.0048	0.0255	0.0045	0.0034	0.0196	0.1186	0.1683	0.0037	0.003	0.009	0.0242	0.0198	0.0113	0.0224	0.0058	0.0041
1	rs41285842	1469399	0.76	0.684441169424083	0.84	0.364737902801441	0.849042052774309	1.3524787607544	0.0045	0.0043	0.0257	0.1471	0.0024	0.1569	0.1848	0.0122	0.0038	0.0045	0.0048	0.0255	0.0046	0.0035	0.0196	0.1187	0.1682	0.0037	0.003	0.009	0.0242	0.0198	0.0113	0.0224	0.0058	0.0041
1	rs146206869	1470807	0.76	0.684441169424083	0.84	0.364737902801441	0.843838209296153	1.34454181555181	0.0045	0.0043	0.0257	0.1472	0.0024	0.1569	0.1846	0.0122	0.0038	0.0045	0.0048	0.0254	0.0046	0.0035	0.0196	0.1188	0.1681	0.0037	0.003	0.009	0.0242	0.0198	0.0112	0.0224	0.0059	0.0041
1	rs7290	1477244	0.76	0.684441169424083	0.84	0.364737902801441	0.814477241655975	1.32582837168249	0.0045	0.0044	0.0256	0.1477	0.0025	0.1567	0.1839	0.0123	0.0038	0.0046	0.0049	0.0253	0.0046	0.0036	0.0197	0.1191	0.1677	0.0037	0.003	0.009	0.0242	0.0199	0.0112	0.0224	0.0061	0.0042
1	rs3766176	1486903	0.76	0.684441169424083	0.83	0.405269641990714	0.712460004751065	1.29540942416928	0.0044	0.004	0.0252	0.1489	0.0025	0.1567	0.1833	0.0125	0.0038	0.0045	0.0049	0.0252	0.005	0.0037	0.0198	0.1195	0.167	0.0036	0.003	0.009	0.0242	0.02	0.0112	0.0222	0.0061	0.0042
1	rs1887284	1487059	0.76	0.684441169424083	0.83	0.405269641990714	0.71216292540381	1.29658360950721	0.0044	0.004	0.0252	0.1489	0.0025	0.1567	0.1833	0.0125	0.0038	0.0045	0.0049	0.0252	0.005	0.0037	0.0198	0.1195	0.167	0.0036	0.003	0.009	0.0242	0.02	0.0111	0.0222	0.0061	0.0042
1	rs3753332	1490161	0.76	0.684441169424083	0.83	0.405269641990714	0.71535941066895	1.29239092545269	0.0044	0.0041	0.0253	0.1487	0.0027	0.1565	0.1835	0.0125	0.0038	0.0045	0.0049	0.0254	0.005	0.0037	0.0198	0.1194	0.1668	0.0036	0.003	0.009	0.0242	0.0201	0.0109	0.0223	0.0062	0.0043
1	rs4970458	1500925	0.76	0.684441169424083	0.83	0.405269641990714	0.70482776728629	1.27647999869752	0.0044	0.0041	0.0253	0.1486	0.0028	0.1561	0.1838	0.0126	0.0039	0.0045	0.005	0.0254	0.005	0.0037	0.0198	0.1194	0.1665	0.0036	0.003	0.0091	0.024	0.0203	0.0107	0.0223	0.0062	0.0043
1	rs77167259	1501089	0.76	0.684441169424083	0.83	0.405269641990714	0.704975617891282	1.2761453960285	0.0044	0.0041	0.0253	0.1486	0.0028	0.1561	0.1838	0.0126	0.0039	0.0045	0.005	0.0254	0.005	0.0037	0.0198	0.1194	0.1665	0.0036	0.003	0.0091	0.024	0.0203	0.0107	0.0223	0.0062	0.0043
1	rs7518083	1509156	0.76	0.684441169424083	0.83	0.405269641990714	0.695026738386926	1.26845370952422	0.0044	0.0041	0.0254	0.1485	0.0028	0.156	0.1839	0.0126	0.0039	0.0045	0.0051	0.0254	0.0049	0.0037	0.0199	0.1194	0.1664	0.0036	0.003	0.0091	0.0239	0.0204	0.0106	0.0223	0.0063	0.0043
1	rs77661767	1510724	0.76	0.684441169424083	0.83	0.405269641990714	0.705567158358882	1.25759874162637	0.0044	0.0041	0.0254	0.1488	0.0028	0.1557	0.1838	0.0126	0.0039	0.0046	0.0051	0.0254	0.0049	0.0037	0.0199	0.1192	0.1661	0.0036	0.003	0.0091	0.0239	0.0205	0.0106	0.0224	0.0064	0.0043
1	rs6604983	1521595	0.76	0.684441169424083	0.82	0.448736318624531	0.785564583004298	1.12292444523038	0.0045	0.0045	0.0261	0.1538	0.0032	0.1508	0.1803	0.0133	0.004	0.0053	0.0059	0.0252	0.0047	0.0045	0.0203	0.1185	0.1623	0.0035	0.0028	0.0095	0.0236	0.0212	0.0108	0.0231	0.0076	0.0044
1	rs61774870	1525437	0.77	0.622422290089237	0.82	0.448736318624531	0.843038828348754	1.03832645995559	0.0045	0.0045	0.0263	0.1544	0.0033	0.15	0.1802	0.0134	0.0039	0.0056	0.0064	0.0251	0.0047	0.0047	0.0205	0.1185	0.1611	0.0035	0.0028	0.0095	0.0233	0.0213	0.0108	0.0233	0.0079	0.0044
1	rs4075469	1537176	0.77	0.622422290089237	0.81	0.49521423796015	0.950800317423374	0.908462360191172	0.0044	0.0048	0.0269	0.1561	0.0037	0.1472	0.18	0.014	0.0039	0.0064	0.0072	0.0251	0.0045	0.0054	0.021	0.1183	0.1573	0.0035	0.0026	0.0094	0.0229	0.0215	0.0108	0.024	0.009	0.0043
1	rs7554569	1537437	0.77	0.622422290089237	0.81	0.49521423796015	0.941069563957546	0.905793784695058	0.0045	0.0048	0.0269	0.156	0.0037	0.1471	0.1803	0.0139	0.0039	0.0065	0.0072	0.0251	0.0045	0.0054	0.021	0.1182	0.1572	0.0035	0.0026	0.0094	0.0229	0.0216	0.0108	0.0239	0.009	0.0043
1	rs11492279	1546304	0.77	0.622422290089237	0.8	0.544775224122235	1.02361400058796	0.934760367538618	0.0046	0.0048	0.0274	0.1568	0.0039	0.1457	0.1795	0.014	0.0041	0.0067	0.0074	0.0252	0.0045	0.0059	0.0213	0.1184	0.1554	0.0034	0.0026	0.0094	0.0224	0.022	0.0109	0.0243	0.0093	0.0044
1	rs4369171	1547566	0.77	0.622422290089237	0.8	0.544775224122235	1.06730646531494	0.991628628314344	0.0046	0.0048	0.0274	0.1569	0.004	0.1455	0.1795	0.014	0.0042	0.0067	0.0075	0.0253	0.0045	0.006	0.0213	0.1185	0.1551	0.0034	0.0026	0.0094	0.0223	0.0221	0.0109	0.0243	0.0093	0.0044
1	rs72634815	1549720	0.77	0.622422290089237	0.8	0.544775224122235	1.06942218093853	0.97758909886822	0.0046	0.0048	0.0274	0.157	0.004	0.1452	0.1795	0.0141	0.0042	0.0067	0.0075	0.0253	0.0045	0.006	0.0213	0.1186	0.1546	0.0034	0.0025	0.0094	0.0222	0.0221	0.0109	0.0244	0.0094	0.0044
1	rs4648611	1550702	0.77	0.622422290089237	0.8	0.544775224122235	1.09360637266543	0.986040070323367	0.0046	0.0048	0.0275	0.1571	0.004	0.1451	0.1795	0.0141	0.0042	0.0067	0.0075	0.0253	0.0045	0.0061	0.0213	0.1187	0.1544	0.0034	0.0025	0.0094	0.0221	0.0221	0.0109	0.0244	0.0094	0.0044
1	rs7418389	1551927	0.77	0.622422290089237	0.8	0.544775224122235	1.11863422982739	1.0285036263335	0.0046	0.0048	0.0281	0.1567	0.0041	0.1446	0.1794	0.0143	0.0042	0.0067	0.0075	0.0252	0.0045	0.0061	0.0213	0.1185	0.1541	0.0034	0.0025	0.0095	0.0221	0.0227	0.0113	0.0244	0.0095	0.0044
1	rs78656035	1555718	0.77	0.622422290089237	0.79	0.597486775499064	1.14452023347415	1.09014115730403	0.0046	0.0048	0.0282	0.1568	0.0042	0.1446	0.1791	0.0144	0.0042	0.0067	0.0076	0.0252	0.0045	0.0063	0.0212	0.1185	0.1536	0.0033	0.0025	0.0095	0.0219	0.0227	0.0113	0.0245	0.0097	0.0044
1	rs3936009	1585642	0.77	0.622422290089237	0.76	0.775138689739853	2.29988138919667	1.03735949397993	0.0049	0.0053	0.0298	0.1568	0.0053	0.1393	0.175	0.0149	0.0044	0.0073	0.0085	0.0268	0.0045	0.0081	0.022	0.1181	0.1499	0.0031	0.0023	0.0101	0.0201	0.0242	0.0116	0.0253	0.0125	0.0044
1	rs72634820	1597020	0.77	0.622422290089237	0.74	0.910385700718773	2.8202369178017	1.05559920334799	0.0049	0.0054	0.0301	0.1569	0.0056	0.1372	0.1758	0.0153	0.0046	0.0074	0.0087	0.0265	0.0047	0.0084	0.0223	0.1186	0.1478	0.0029	0.0023	0.0105	0.0187	0.025	0.0115	0.0255	0.0134	0.0044
1	rs6604981	1599161	0.77	0.622422290089237	0.73	0.98319925910612	2.93829894990947	1.07909115306581	0.0049	0.0054	0.0304	0.1575	0.0056	0.1366	0.1762	0.0155	0.0047	0.0074	0.0085	0.0265	0.0047	0.0085	0.0223	0.1185	0.147	0.0029	0.0023	0.0106	0.0184	0.0251	0.0115	0.0255	0.0135	0.0044
1	rs7532034	1603163	0.77	0.622422290089237	0.72	1.059530599108	3.38829990018861	1.14356526167962	0.0048	0.0054	0.031	0.1577	0.0057	0.1357	0.1766	0.016	0.0047	0.0077	0.0086	0.0266	0.0047	0.0086	0.0222	0.1177	0.1459	0.0028	0.0022	0.0105	0.0183	0.0252	0.0116	0.0257	0.0139	0.0045
1	rs11523819	1603236	0.77	0.622422290089237	0.72	1.059530599108	3.36483043474861	1.11638619974084	0.0048	0.0054	0.031	0.1577	0.0057	0.1357	0.1766	0.016	0.0047	0.0077	0.0086	0.0266	0.0047	0.0086	0.0222	0.1177	0.1459	0.0028	0.0022	0.0105	0.0182	0.0252	0.0116	0.0257	0.0139	0.0045
1	rs28669173	1612540	0.77	0.622422290089237	0.72	1.059530599108	4.75646124333132	1.14569874988585	0.0044	0.0058	0.0323	0.159	0.0065	0.1336	0.1778	0.0166	0.0045	0.0084	0.0094	0.0265	0.0047	0.0092	0.0225	0.1161	0.1428	0.0021	0.0022	0.0106	0.0169	0.0252	0.0112	0.0266	0.0153	0.0044
1	rs4074198	1612603	0.77	0.622422290089237	0.72	1.059530599108	4.74434080424898	1.14865399871549	0.0044	0.0058	0.0321	0.159	0.0065	0.1336	0.1781	0.0166	0.0045	0.0084	0.0094	0.0265	0.0047	0.0092	0.0225	0.1161	0.1426	0.0021	0.0022	0.0106	0.0169	0.0252	0.0112	0.0266	0.0154	0.0044
1	rs28487995	1619541	0.77	0.622422290089237	0.72	1.059530599108	4.47908001795486	1.29021164780842	0.0044	0.0057	0.0323	0.1581	0.0072	0.1332	0.1811	0.0165	0.0042	0.0088	0.0101	0.0265	0.0046	0.0095	0.0224	0.1179	0.1391	0.0018	0.0021	0.0106	0.0164	0.0249	0.0108	0.0265	0.0157	0.0043
1	rs9442411	1619767	0.76	0.684441169424083	0.72	1.059530599108	4.33186115473347	1.20655169870049	0.0044	0.0055	0.0323	0.1577	0.0072	0.1331	0.1816	0.0166	0.0042	0.0088	0.0101	0.0265	0.0045	0.0095	0.0224	0.1185	0.1382	0.0018	0.0025	0.0107	0.0163	0.025	0.0108	0.0265	0.0158	0.0043
1	rs3737623	1620885	0.77	0.622422290089237	0.72	1.059530599108	4.15912814609069	1.30480797997961	0.0044	0.0055	0.0323	0.1577	0.0072	0.1332	0.1819	0.0166	0.0042	0.0089	0.0101	0.0265	0.0045	0.0096	0.0225	0.1184	0.1377	0.0018	0.0025	0.0107	0.0162	0.0249	0.0108	0.0265	0.0159	0.0042
1	rs200982240	1638925	0.78	0.56417027826485	0.76	0.775138689739853	3.83299309467592	1.612567906941	0.0042	0.0054	0.0329	0.1574	0.0083	0.1326	0.1863	0.0156	0.004	0.0097	0.0106	0.0268	0.0041	0.0097	0.0232	0.1161	0.1348	0.0016	0.0028	0.0109	0.0144	0.0246	0.0106	0.0273	0.0169	0.0035
1	rs115980964	1647536	0.78	0.56417027826485	0.76	0.775138689739853	3.72541854603378	1.55900935746306	0.0041	0.0053	0.0331	0.157	0.0085	0.133	0.1886	0.0152	0.0039	0.01	0.0107	0.0268	0.0038	0.0098	0.0231	0.1155	0.1345	0.0015	0.0027	0.0108	0.0139	0.0241	0.0105	0.0271	0.0172	0.0033
1	rs7796	1684169	0.78	0.56417027826485	0.77	0.712611004068267	3.84217460201712	1.65959089801407	0.004	0.0052	0.0335	0.1559	0.0091	0.1334	0.1935	0.0146	0.0037	0.0107	0.0109	0.0267	0.0033	0.01	0.0231	0.1139	0.1338	0.0014	0.0025	0.0108	0.0135	0.0232	0.0103	0.0268	0.0177	0.0029
1	Affx-5751253	1686040	0.79	0.509607847349147	0.77	0.712611004068267	3.81208657706573	1.56592669945257	0.004	0.0053	0.0335	0.1558	0.0091	0.1334	0.1935	0.0145	0.0037	0.0108	0.0108	0.027	0.0032	0.01	0.0233	0.1137	0.1339	0.0014	0.0025	0.0108	0.0135	0.0231	0.0103	0.0268	0.0178	0.0029
1	rs75816936	1686081	0.79	0.509607847349147	0.77	0.712611004068267	3.79282574966237	1.54518901814311	0.004	0.0053	0.0335	0.1558	0.0091	0.1334	0.1934	0.0145	0.0037	0.0108	0.0108	0.027	0.0032	0.01	0.0233	0.1137	0.1339	0.0014	0.0025	0.0108	0.0135	0.0231	0.0103	0.0267	0.0178	0.0029
1	rs2072929	1686943	0.78	0.56417027826485	0.77	0.712611004068267	3.81869243492754	1.4818672801143	0.0039	0.0053	0.0336	0.1561	0.0094	0.1332	0.1934	0.0144	0.0037	0.0108	0.0107	0.027	0.0031	0.0099	0.0232	0.1146	0.1337	0.0013	0.0025	0.0107	0.0133	0.023	0.0103	0.0267	0.0178	0.0028
1	rs72634840	1687791	0.78	0.56417027826485	0.77	0.712611004068267	3.77090299098918	1.37498069680681	0.0039	0.0053	0.0335	0.1561	0.0094	0.1332	0.1936	0.0143	0.0037	0.0108	0.0107	0.027	0.0031	0.0099	0.0232	0.1146	0.1336	0.0013	0.0025	0.0107	0.0133	0.0229	0.0103	0.0266	0.0179	0.0028
1	rs76601697	1691840	0.78	0.56417027826485	0.77	0.712611004068267	4.14589490849981	1.27698193099082	0.0039	0.0052	0.0335	0.156	0.0094	0.1333	0.1943	0.0142	0.0036	0.0109	0.0105	0.027	0.003	0.0098	0.0232	0.1149	0.1334	0.0012	0.0024	0.0109	0.0132	0.0225	0.0103	0.0265	0.0185	0.0027
1	rs6603811	1706136	0.79	0.509607847349147	0.77	0.712611004068267	4.34106063240816	1.22978453633205	0.0037	0.0052	0.0336	0.1565	0.0096	0.1337	0.1956	0.014	0.0035	0.0111	0.0104	0.0271	0.0026	0.0098	0.0233	0.1162	0.1315	0.001	0.0022	0.0116	0.0137	0.0212	0.0104	0.0262	0.0184	0.0024
1	rs59555069	1706886	0.79	0.509607847349147	0.77	0.712611004068267	4.37832716621456	1.2744726091712	0.0037	0.0052	0.0336	0.1565	0.0096	0.1336	0.1955	0.014	0.0034	0.0111	0.0104	0.0271	0.0026	0.0098	0.0236	0.1162	0.1314	0.001	0.0022	0.0117	0.0137	0.0211	0.0105	0.0262	0.0184	0.0024
1	rs12041925	1707740	0.79	0.509607847349147	0.77	0.712611004068267	4.36268492980554	1.26243973393459	0.0037	0.0052	0.0336	0.1565	0.0096	0.1336	0.1955	0.014	0.0034	0.0111	0.0104	0.0271	0.0026	0.0098	0.0236	0.1162	0.1314	0.001	0.0022	0.0117	0.0137	0.0211	0.0105	0.0262	0.0184	0.0024
1	rs116018620	1709119	0.79	0.509607847349147	0.77	0.712611004068267	4.29636443876931	1.19562630637068	0.0036	0.0052	0.0336	0.1566	0.0097	0.1336	0.1954	0.014	0.0034	0.0111	0.0104	0.027	0.0026	0.0098	0.0236	0.1162	0.1314	0.001	0.0022	0.0117	0.0137	0.0211	0.0104	0.0262	0.0185	0.0024
1	rs77787690	1712428	0.79	0.509607847349147	0.77	0.712611004068267	4.28927403465293	1.23061571698605	0.0036	0.0052	0.0336	0.1567	0.0097	0.1335	0.1954	0.014	0.0034	0.0111	0.0104	0.027	0.0026	0.0098	0.0236	0.1162	0.1314	0.001	0.0022	0.0117	0.0138	0.0211	0.0105	0.0262	0.0185	0.0024
1	rs115507312	1749412	0.79	0.509607847349147	0.78	0.653412240020304	4.21978087595552	1.19513011669972	0.0036	0.0052	0.0336	0.157	0.0098	0.1333	0.1951	0.0139	0.0034	0.0111	0.0104	0.027	0.0025	0.0099	0.0236	0.1161	0.1313	9e-04	0.0021	0.0118	0.0138	0.021	0.0105	0.0263	0.0186	0.0023
1	rs4648726	1752955	0.79	0.509607847349147	0.78	0.653412240020304	4.25178651912297	1.25776561876154	0.0036	0.0052	0.0336	0.157	0.0098	0.1332	0.1951	0.0139	0.0034	0.0111	0.0104	0.027	0.0025	0.0099	0.0236	0.1161	0.1313	9e-04	0.0021	0.0118	0.0138	0.021	0.0105	0.0263	0.0186	0.0023
1	rs11589067	1763774	0.79	0.509607847349147	0.78	0.653412240020304	4.38643317759674	1.15095347731171	0.0036	0.0052	0.0336	0.1571	0.01	0.1332	0.1948	0.0139	0.0033	0.0111	0.0105	0.0271	0.0026	0.0099	0.0237	0.1159	0.1312	7e-04	0.0021	0.0119	0.0139	0.021	0.0106	0.0264	0.0187	0.0022
1	rs114622732	1766856	0.79	0.509607847349147	0.78	0.653412240020304	4.40293641288574	1.15785689019931	0.0036	0.0052	0.0336	0.1571	0.01	0.1331	0.1947	0.0139	0.0033	0.0111	0.0105	0.0271	0.0026	0.0099	0.0237	0.1158	0.1312	7e-04	0.0021	0.0119	0.0139	0.021	0.0106	0.0264	0.0187	0.0022
1	rs114643605	1770381	0.79	0.509607847349147	0.78	0.653412240020304	4.41945528644011	1.14766876265415	0.0036	0.0052	0.0336	0.1571	0.01	0.1331	0.1947	0.0139	0.0033	0.0111	0.0105	0.0271	0.0026	0.0099	0.0237	0.1158	0.1312	7e-04	0.0021	0.0119	0.0139	0.021	0.0106	0.0264	0.0187	0.0022
1	rs72634852	1776335	0.79	0.509607847349147	0.78	0.653412240020304	4.42435795177966	1.14816136156023	0.0036	0.0052	0.0336	0.1571	0.01	0.1331	0.1947	0.0139	0.0033	0.0111	0.0105	0.0271	0.0026	0.0099	0.0237	0.1158	0.1312	6e-04	0.0021	0.0119	0.0139	0.021	0.0107	0.0264	0.0187	0.0022
1	rs115361377	1777077	0.79	0.509607847349147	0.78	0.653412240020304	4.44510434970682	1.1591726695818	0.0036	0.0052	0.0336	0.1571	0.01	0.1331	0.1947	0.0139	0.0033	0.0111	0.0105	0.0271	0.0026	0.0099	0.0237	0.1157	0.1312	6e-04	0.0021	0.0119	0.0139	0.021	0.0107	0.0264	0.0188	0.0022
1	rs6692959	1779036	0.79	0.509607847349147	0.78	0.653412240020304	4.49496690039948	1.13061578543254	0.0036	0.0052	0.0336	0.1572	0.01	0.1331	0.1946	0.0139	0.0033	0.0112	0.0105	0.0271	0.0026	0.01	0.0238	0.1156	0.1312	6e-04	0.0021	0.0119	0.0139	0.021	0.0107	0.0264	0.0188	0.0022
1	rs6603803	1812688	0.79	0.509607847349147	0.77	0.712611004068267	4.53580286418649	1.18901345680921	0.0036	0.0052	0.0337	0.157	0.0101	0.133	0.1945	0.0139	0.0033	0.0112	0.0106	0.0272	0.0026	0.01	0.0238	0.1153	0.131	6e-04	0.0022	0.0119	0.0139	0.021	0.0108	0.0265	0.0189	0.0022
1	rs16824526	1818129	0.79	0.509607847349147	0.77	0.712611004068267	4.51100863995566	1.17316937923469	0.0036	0.0052	0.0337	0.1569	0.0101	0.1329	0.1945	0.0139	0.0033	0.0113	0.0106	0.0271	0.0026	0.01	0.0238	0.1153	0.131	6e-04	0.0022	0.0119	0.0139	0.0211	0.0108	0.0266	0.0189	0.0022
1	rs745910	1829482	0.8	0.458652199356866	0.78	0.653412240020304	4.30707521377911	1.11442609175716	0.0036	0.0053	0.0339	0.1561	0.0105	0.1324	0.1948	0.014	0.0033	0.0113	0.0107	0.0274	0.0025	0.0098	0.0241	0.1151	0.1309	6e-04	0.002	0.0119	0.0143	0.0209	0.0105	0.0268	0.0187	0.0023
1	rs4648731	1834748	0.8	0.458652199356866	0.79	0.597486775499064	4.24915168163807	1.12161623718032	0.0036	0.0053	0.034	0.1558	0.0107	0.1319	0.1948	0.0141	0.0033	0.0114	0.0108	0.0275	0.0025	0.0099	0.0243	0.1147	0.1311	6e-04	0.0019	0.0119	0.0145	0.0208	0.0106	0.0268	0.0187	0.0024
1	rs2748988	1846357	0.8	0.458652199356866	0.8	0.544775224122235	4.54101960115033	1.26210576909403	0.0038	0.0054	0.0345	0.1544	0.0114	0.1292	0.1958	0.0144	0.0032	0.0116	0.011	0.0275	0.0021	0.0108	0.0252	0.1139	0.1298	6e-04	0.0021	0.0122	0.0148	0.0203	0.0111	0.0265	0.0195	0.0025
1	rs941532	1848734	0.81	0.411214762386647	0.8	0.544775224122235	4.3608702322409	1.26928937395738	0.0038	0.0055	0.0345	0.1544	0.0115	0.1291	0.1954	0.0145	0.0032	0.0116	0.0111	0.0275	0.0021	0.0109	0.0253	0.1138	0.1293	6e-04	0.0021	0.0121	0.015	0.0206	0.0111	0.0266	0.0195	0.0025
1	Affx-6162178	1849529	0.81	0.411214762386647	0.8	0.544775224122235	4.33548459937682	1.27631269547665	0.0038	0.0055	0.0346	0.1544	0.0115	0.1291	0.1953	0.0145	0.0032	0.0116	0.0111	0.0274	0.0021	0.0109	0.0253	0.1138	0.1292	6e-04	0.0021	0.0121	0.015	0.0207	0.0111	0.0266	0.0195	0.0025
1	rs4459050	1849530	0.81	0.411214762386647	0.8	0.544775224122235	4.33548459937682	1.2761453960285	0.0038	0.0055	0.0346	0.1544	0.0115	0.1291	0.1953	0.0145	0.0032	0.0116	0.0111	0.0274	0.0021	0.0109	0.0253	0.1138	0.1292	6e-04	0.0021	0.0121	0.015	0.0207	0.0111	0.0266	0.0195	0.0025
1	rs28633659	1854546	0.81	0.411214762386647	0.8	0.544775224122235	4.30248404927389	1.26962366631056	0.0038	0.0055	0.0346	0.1546	0.0116	0.1289	0.1954	0.0145	0.0031	0.0116	0.0111	0.0275	0.0021	0.0109	0.0253	0.1134	0.129	7e-04	0.0021	0.0122	0.0151	0.0206	0.0111	0.0266	0.0195	0.0025
1	rs60609500	1860997	0.81	0.411214762386647	0.8	0.544775224122235	4.25123178173375	1.28150084684303	0.0038	0.0055	0.0345	0.1546	0.0116	0.1288	0.1954	0.0146	0.0031	0.0116	0.011	0.0275	0.0021	0.0109	0.0257	0.1132	0.1289	7e-04	0.0021	0.0122	0.0151	0.0206	0.0112	0.0266	0.0194	0.0025
1	rs76133100	1878764	0.82	0.36720095628419	0.83	0.405269641990714	4.31556519449507	1.36600635442947	0.0036	0.0055	0.0352	0.1532	0.0124	0.1268	0.1948	0.0152	0.0029	0.0119	0.0112	0.0281	0.0021	0.0114	0.0265	0.1128	0.1267	8e-04	0.0022	0.0127	0.0162	0.0203	0.0118	0.0265	0.0199	0.0025
1	rs4648597	1881361	0.82	0.36720095628419	0.83	0.405269641990714	4.56543119030643	1.43550964370311	0.0036	0.0055	0.0353	0.1526	0.0127	0.1259	0.1946	0.0154	0.0028	0.0121	0.0113	0.0284	0.0021	0.0116	0.0268	0.1125	0.126	8e-04	0.0023	0.0129	0.0166	0.0202	0.0121	0.0266	0.0203	0.0024
1	rs2490563	1882960	0.82	0.36720095628419	0.83	0.405269641990714	4.62383983245329	1.44985337101116	0.0036	0.0055	0.0354	0.1525	0.0127	0.1256	0.1946	0.0155	0.0027	0.0121	0.0113	0.0284	0.0021	0.0116	0.0268	0.1124	0.1257	8e-04	0.0023	0.013	0.0167	0.0201	0.0122	0.0266	0.0204	0.0024
1	rs76385183	1886370	0.82	0.36720095628419	0.83	0.405269641990714	4.62029896669392	1.42510790691819	0.0037	0.0055	0.0354	0.1525	0.0126	0.1254	0.1948	0.0157	0.0026	0.0122	0.0113	0.0284	0.0022	0.0116	0.0268	0.1122	0.1253	9e-04	0.0023	0.0131	0.0168	0.0201	0.0124	0.0266	0.0205	0.0024
1	rs3795289	1886863	0.82	0.36720095628419	0.83	0.405269641990714	4.62086546005761	1.43209788354521	0.0037	0.0055	0.0354	0.1525	0.0126	0.1253	0.1949	0.0157	0.0025	0.0122	0.0114	0.0284	0.0022	0.0116	0.0268	0.1122	0.1252	0.001	0.0023	0.0131	0.0169	0.0201	0.0124	0.0266	0.0205	0.0024
1	rs28548017	1887019	0.82	0.36720095628419	0.83	0.405269641990714	4.61208674759217	1.42187053982864	0.0037	0.0055	0.0354	0.1524	0.0126	0.1253	0.1949	0.0157	0.0025	0.0122	0.0114	0.0284	0.0022	0.0116	0.0267	0.1122	0.1253	0.001	0.0023	0.0131	0.0169	0.0201	0.0124	0.0266	0.0205	0.0024
1	rs3820011	1888193	0.82	0.36720095628419	0.83	0.405269641990714	4.56077212821604	1.38769683849263	0.0037	0.0055	0.0354	0.1522	0.0127	0.1255	0.1949	0.0157	0.0024	0.0123	0.0114	0.0284	0.0021	0.0116	0.0267	0.1119	0.125	9e-04	0.0023	0.0131	0.0172	0.02	0.0125	0.0267	0.0205	0.0024
1	rs28549710	1888453	0.82	0.36720095628419	0.84	0.364737902801441	4.52438766835348	1.38803620025478	0.0037	0.0055	0.0354	0.1522	0.0127	0.1253	0.1948	0.0157	0.0024	0.0124	0.0114	0.0285	0.0021	0.0117	0.0267	0.1117	0.1249	9e-04	0.0023	0.0131	0.0173	0.0201	0.0125	0.0267	0.0205	0.0024
1	rs28446828	1891156	0.83	0.326509998324372	0.85	0.32706018639722	4.09993951415668	1.47620962978714	0.0037	0.0056	0.0356	0.1521	0.0134	0.1241	0.1938	0.016	0.0022	0.013	0.0116	0.0289	0.0022	0.0122	0.0272	0.1099	0.1241	0.0012	0.0022	0.0135	0.018	0.0198	0.0127	0.0269	0.0204	0.0025
1	rs2803292	1892048	0.83	0.326509998324372	0.85	0.32706018639722	3.92235348901767	1.44558199316886	0.0038	0.0056	0.0357	0.152	0.0137	0.1235	0.1932	0.0162	0.0021	0.0132	0.0119	0.029	0.0022	0.0124	0.0273	0.1091	0.1236	0.0013	0.0023	0.0137	0.0184	0.0199	0.0128	0.0269	0.0203	0.0025
1	rs28561741	1895540	0.86	0.223270892544248	0.88	0.230271256315472	3.72381120171793	1.36617559117609	0.0038	0.0056	0.0351	0.1528	0.0139	0.1249	0.193	0.0161	0.0018	0.0134	0.0117	0.0287	0.0024	0.0124	0.0268	0.1061	0.1241	0.0015	0.0023	0.0144	0.0193	0.0195	0.0131	0.027	0.0203	0.0025
1	rs35269416	1900186	0.87	0.194736090082605	0.9	0.178319663885856	3.35415393672417	1.26060311652734	0.0039	0.0054	0.0343	0.1531	0.0141	0.1252	0.1929	0.0166	0.0018	0.0138	0.0116	0.0282	0.0025	0.0127	0.0264	0.1042	0.1247	0.0018	0.0027	0.0148	0.0197	0.0193	0.0134	0.0271	0.0201	0.0026
1	rs16824588	1900232	0.87	0.194736090082605	0.9	0.178319663885856	3.42084090895377	1.28217054895211	0.0039	0.0054	0.0345	0.1532	0.0141	0.1254	0.1927	0.0166	0.0018	0.0138	0.0116	0.0283	0.0025	0.0127	0.0264	0.1043	0.1248	0.0018	0.0027	0.0148	0.0191	0.0193	0.0134	0.0272	0.0201	0.0026
1	rs16824603	1905790	0.89	0.145699762692903	0.91	0.155803491158275	3.00996791915639	1.0399384493148	0.0044	0.0053	0.0332	0.1533	0.0139	0.1282	0.1928	0.0165	0.0019	0.0138	0.0115	0.0282	0.0024	0.0124	0.0258	0.1028	0.1246	0.0021	0.0024	0.015	0.0209	0.0179	0.0136	0.0271	0.0195	0.0031
1	rs115193218	1907739	0.9	0.124917206299546	0.92	0.135444945858012	3.06056156842681	0.939342280740747	0.0045	0.0053	0.0327	0.1533	0.014	0.1289	0.193	0.0166	0.0019	0.0136	0.0115	0.0279	0.0024	0.0122	0.0254	0.1025	0.1248	0.0022	0.0024	0.0152	0.0213	0.0176	0.0137	0.027	0.0195	0.0032
1	rs28651716	1910236	0.9	0.124917206299546	0.93	0.117127898734063	3.02133009788037	0.867979868227049	0.0046	0.0052	0.032	0.1533	0.0141	0.1297	0.1931	0.0167	0.002	0.0136	0.0114	0.0277	0.0024	0.0121	0.025	0.1021	0.1247	0.0023	0.0024	0.0154	0.022	0.0172	0.0138	0.0271	0.0194	0.0033
1	rs77942583	1912181	0.91	0.106429816649543	0.93	0.117127898734063	2.87211700281373	0.832043113241892	0.0047	0.0049	0.0321	0.1534	0.0141	0.1297	0.1932	0.0169	0.0021	0.0136	0.0114	0.0276	0.0024	0.0121	0.0247	0.1017	0.1249	0.0024	0.0024	0.0155	0.0223	0.017	0.0139	0.027	0.0193	0.0033
1	rs35032062	1912501	0.91	0.106429816649543	0.93	0.117127898734063	2.86303637298614	0.829576412894003	0.0047	0.0049	0.032	0.1534	0.0141	0.1297	0.1932	0.017	0.0021	0.0136	0.0114	0.0276	0.0024	0.0121	0.0246	0.1017	0.1249	0.0025	0.0024	0.0155	0.0224	0.017	0.0139	0.027	0.0193	0.0033
1	rs13303156	1921242	0.92	0.0900864543555373	0.95	0.0861393601425535	2.45300330868839	0.664084214370165	0.005	0.0049	0.0307	0.1542	0.0139	0.1317	0.1931	0.0179	0.0025	0.0132	0.0117	0.0266	0.0025	0.0122	0.0238	0.1003	0.1238	0.0028	0.0027	0.0161	0.0237	0.0165	0.0138	0.0267	0.0188	0.0036
1	rs13303195	1922303	0.92	0.0900864543555373	0.96	0.0732232110783407	2.30813766640386	0.630668781164366	0.005	0.0048	0.0304	0.1545	0.0139	0.1324	0.1936	0.0179	0.0024	0.0131	0.0118	0.0262	0.0025	0.0122	0.0234	0.1006	0.1234	0.0027	0.0027	0.016	0.0239	0.0165	0.0139	0.0265	0.0186	0.0036
1	rs6662278	1923507	0.92	0.0900864543555373	0.96	0.0732232110783407	2.05860750198992	0.584522135494611	0.0051	0.0049	0.0302	0.1545	0.0138	0.1334	0.1933	0.0178	0.0025	0.0129	0.0118	0.026	0.003	0.012	0.0231	0.1006	0.1233	0.0028	0.0028	0.0159	0.024	0.0164	0.014	0.0264	0.0184	0.0037
1	rs13303035	1930943	0.94	0.0632155594214646	0.97	0.0618608265030667	1.33931229832658	0.43649873326301	0.0051	0.0049	0.0291	0.1549	0.0134	0.1393	0.1926	0.0173	0.0027	0.0125	0.0118	0.0248	0.0032	0.0111	0.0217	0.1009	0.1241	0.0032	0.0028	0.015	0.0251	0.0163	0.0136	0.0264	0.0171	0.0038
1	rs28706276	1933267	0.94	0.0632155594214646	0.97	0.0618608265030667	1.06378401192635	0.415996947968664	0.0051	0.0049	0.0287	0.1548	0.0132	0.1407	0.1927	0.017	0.0028	0.0124	0.0115	0.0245	0.0033	0.0111	0.0214	0.101	0.1252	0.0034	0.0028	0.0149	0.0252	0.0162	0.0134	0.0263	0.0166	0.0038
1	rs6682175	1934647	0.94	0.0632155594214646	0.97	0.0618608265030667	0.869588277230083	0.384860473236646	0.0051	0.0049	0.0289	0.1548	0.0131	0.1414	0.1926	0.017	0.0028	0.0123	0.0113	0.0239	0.0035	0.0111	0.0213	0.1006	0.1261	0.0035	0.003	0.0148	0.0252	0.0161	0.0131	0.0263	0.0164	0.0038
1	rs4648751	1941273	0.95	0.0523777185899542	0.99	0.0433032320256267	0.394348069744028	0.297885461275152	0.0049	0.0049	0.0285	0.1556	0.012	0.1451	0.1929	0.0161	0.0029	0.0118	0.011	0.0223	0.0037	0.0109	0.021	0.1025	0.1275	0.0039	0.0032	0.0143	0.0254	0.0156	0.0125	0.0261	0.0153	0.0036
1	rs13303124	1942033	0.95	0.0523777185899542	0.99	0.0433032320256267	0.324753305598212	0.301213292345333	0.0048	0.0049	0.0286	0.1561	0.0119	0.1455	0.193	0.0159	0.0029	0.0117	0.011	0.0217	0.0037	0.0108	0.0209	0.1028	0.128	0.0039	0.0032	0.0141	0.0255	0.0152	0.0125	0.0259	0.0149	0.0035
1	rs3128321	1953252	0.95	0.0523777185899542	1.02	0.0240822308241547	0.164990139321454	0.201563401748417	0.0048	0.0046	0.0273	0.1562	0.0105	0.1506	0.1974	0.0146	0.003	0.0103	0.0105	0.02	0.0038	0.0107	0.0202	0.1041	0.1314	0.0035	0.0033	0.0132	0.0247	0.0147	0.0116	0.0253	0.0134	0.0033
1	rs72636353	1954179	0.95	0.0523777185899542	1.02	0.0240822308241547	0.162110076814091	0.193963484388517	0.0047	0.0046	0.0272	0.1562	0.0104	0.151	0.1978	0.0145	0.0029	0.0102	0.0105	0.0199	0.0038	0.0107	0.0202	0.1042	0.1316	0.0035	0.0033	0.0131	0.0246	0.0147	0.0116	0.0252	0.0133	0.0033
1	rs3128312	1966659	0.93	0.0757334056000413	1.02	0.0240822308241547	0.118642899356728	0.0924162006216931	0.0044	0.0043	0.026	0.1571	0.0091	0.1561	0.2029	0.0131	0.0028	0.0091	0.0096	0.0181	0.0037	0.0107	0.0198	0.1052	0.1353	0.0031	0.003	0.0118	0.0235	0.0143	0.0102	0.0248	0.0117	0.0034
1	rs13303086	1968959	0.93	0.0757334056000413	1.01	0.0294955121051703	0.0891779469831048	0.0722966879026286	0.0044	0.0043	0.0258	0.1572	0.0089	0.157	0.2038	0.0129	0.0028	0.0089	0.0095	0.0178	0.0037	0.0107	0.0198	0.1053	0.1359	0.003	0.003	0.0116	0.0234	0.0143	0.0099	0.0248	0.0115	0.0034
1	rs55977422	1969601	0.93	0.0757334056000413	1.02	0.0240822308241547	0.0930647435809707	0.0652459086315517	0.004	0.0042	0.0257	0.1573	0.0091	0.1574	0.2043	0.0128	0.0028	0.0089	0.0094	0.0177	0.0036	0.0106	0.0197	0.1055	0.1362	0.003	0.003	0.0114	0.0232	0.0142	0.0098	0.0248	0.0113	0.0034
1	rs74372554	1969752	0.93	0.0757334056000413	1.02	0.0240822308241547	0.0962498797434459	0.0686289413063837	0.004	0.0042	0.0257	0.1573	0.0091	0.1574	0.2044	0.0128	0.0027	0.0088	0.0094	0.0177	0.0036	0.0106	0.0198	0.1055	0.1363	0.003	0.003	0.0114	0.0232	0.0142	0.0098	0.0248	0.0113	0.0033
1	rs3121822	1972462	0.92	0.0900864543555373	1.01	0.0294955121051703	0.0928679110205305	0.0743042512102028	0.0038	0.0042	0.0254	0.1572	0.0087	0.1586	0.2061	0.0124	0.0026	0.0086	0.009	0.0174	0.0035	0.0104	0.0198	0.1061	0.1373	0.0028	0.0028	0.0112	0.023	0.0142	0.0093	0.0248	0.0107	0.0033
1	rs3128315	1979064	0.89	0.145699762692903	0.98	0.0519283998033082	0.0607485670287921	0.044747939085228	0.0032	0.004	0.025	0.1564	0.0075	0.1617	0.2085	0.0115	0.002	0.0076	0.0083	0.0167	0.0033	0.0095	0.02	0.1086	0.1409	0.0026	0.0024	0.0106	0.0224	0.0146	0.0089	0.0248	0.0093	0.003
1	rs61709121	1979842	0.89	0.145699762692903	0.98	0.0519283998033082	0.0421662703455162	0.0305727652821174	0.0032	0.004	0.0249	0.1563	0.0073	0.1625	0.2089	0.0114	0.002	0.0075	0.0082	0.0166	0.0032	0.0095	0.0199	0.1089	0.1417	0.0026	0.0024	0.0105	0.0224	0.0145	0.0089	0.0243	0.0092	0.003
1	rs28709994	1982546	0.88	0.168925028033099	0.97	0.0618608265030667	0.0343627353754567	0.0154253086006933	0.0031	0.0041	0.0249	0.1561	0.0068	0.1641	0.2096	0.0111	0.002	0.0072	0.0081	0.0165	0.003	0.0094	0.0197	0.1093	0.1428	0.0025	0.0023	0.0102	0.0223	0.0144	0.0087	0.0242	0.0088	0.003
1	rs4648795	1983421	0.88	0.168925028033099	0.97	0.0618608265030667	0.0296243475424333	0.0137852112631742	0.0031	0.0041	0.0249	0.1558	0.0067	0.1635	0.21	0.011	0.002	0.0071	0.008	0.0164	0.003	0.0094	0.0196	0.11	0.1441	0.0025	0.0023	0.0102	0.0222	0.0142	0.0087	0.0241	0.0087	0.003
1	rs3128319	1984227	0.88	0.168925028033099	0.97	0.0618608265030667	0.0304907665353289	0.014321691290433	0.0031	0.0041	0.025	0.1554	0.0067	0.1632	0.2112	0.0109	0.0019	0.007	0.0079	0.0163	0.0028	0.0093	0.0196	0.1105	0.1447	0.0025	0.0022	0.0101	0.0221	0.0141	0.0086	0.0241	0.0084	0.003
1	rs13302968	1985553	0.88	0.168925028033099	0.97	0.0618608265030667	0.0307130592138861	0.0210540076613062	0.003	0.004	0.0255	0.1564	0.0064	0.1642	0.2123	0.0107	0.0019	0.0067	0.0075	0.0162	0.0026	0.0088	0.0191	0.1108	0.1456	0.0024	0.0021	0.0098	0.0215	0.014	0.0085	0.024	0.0075	0.0029
1	rs3121828	1986754	0.88	0.168925028033099	0.97	0.0618608265030667	0.0324227806298345	0.0230188137595001	0.003	0.004	0.0256	0.1567	0.0063	0.1649	0.2124	0.0105	0.0019	0.0066	0.0074	0.0161	0.0024	0.0088	0.0191	0.1111	0.1459	0.0024	0.002	0.0097	0.0215	0.014	0.0082	0.024	0.0074	0.0029
1	rs2803309	1987803	0.88	0.168925028033099	0.97	0.0618608265030667	0.0363161765339938	0.0550885801248002	0.0029	0.004	0.0257	0.1568	0.0063	0.1658	0.2125	0.0104	0.0018	0.0066	0.0073	0.0159	0.0023	0.0085	0.0191	0.1116	0.146	0.0023	0.0019	0.0096	0.0217	0.014	0.008	0.0241	0.0071	0.0028
1	rs4454477	2000337	0.88	0.168925028033099	0.96	0.0732232110783407	0.0678652565301101	0.086969890460622	0.0025	0.0038	0.0258	0.157	0.0058	0.1689	0.2132	0.0093	0.0015	0.0063	0.0069	0.016	0.0018	0.0082	0.0187	0.1119	0.1477	0.0019	0.0014	0.0097	0.0219	0.0137	0.0078	0.0242	0.0067	0.0026
1	rs78645774	2009294	0.88	0.168925028033099	0.96	0.0732232110783407	0.101882515327659	0.0789773617711192	0.0023	0.0038	0.0261	0.1572	0.0056	0.1699	0.2134	0.0087	0.0014	0.0061	0.0067	0.016	0.0015	0.008	0.0189	0.1117	0.1487	0.0018	0.0011	0.0098	0.0219	0.0134	0.0077	0.0243	0.0065	0.0025
1	rs2490553	2013153	0.88	0.168925028033099	0.96	0.0732232110783407	0.122634285865203	0.0967869462338897	0.0023	0.0038	0.0263	0.1573	0.0055	0.1704	0.2135	0.0084	0.0014	0.006	0.0066	0.016	0.0014	0.0079	0.019	0.1116	0.1491	0.0017	0.001	0.0098	0.022	0.0134	0.0077	0.0244	0.0064	0.0025
1	rs13303130	2019070	0.87	0.194736090082605	0.95	0.0861393601425535	0.136648153596021	0.0972685559221052	0.0021	0.0037	0.0264	0.1579	0.0054	0.1708	0.2133	0.0081	0.0013	0.006	0.0064	0.0158	0.0014	0.0076	0.019	0.1116	0.1501	0.0022	8e-04	0.0098	0.0219	0.0132	0.0075	0.0245	0.006	0.0023
1	rs2490557	2021385	0.87	0.194736090082605	0.94	0.100733208212114	0.139062607381439	0.100421787636218	0.0021	0.0037	0.0265	0.1579	0.0053	0.171	0.2134	0.008	0.0012	0.0059	0.0062	0.0158	0.0013	0.0075	0.019	0.1116	0.1505	0.0023	7e-04	0.0098	0.0219	0.0132	0.0074	0.0245	0.0059	0.0023
1	rs12123775	2027424	0.87	0.194736090082605	0.94	0.100733208212114	0.134908112512357	0.114360159248275	0.0021	0.0036	0.0267	0.1577	0.0053	0.1716	0.2134	0.0079	0.0012	0.0058	0.0061	0.0159	0.0012	0.0073	0.019	0.1119	0.1509	0.0022	6e-04	0.0096	0.0221	0.0132	0.0073	0.0245	0.0059	0.0022
1	rs867308	2030977	0.88	0.168925028033099	0.93	0.117127898734063	0.129919562283394	0.118667049711848	0.0021	0.0035	0.0269	0.1573	0.0052	0.1721	0.2134	0.0078	0.0011	0.0056	0.006	0.016	0.0012	0.0071	0.019	0.1123	0.1511	0.0021	6e-04	0.0094	0.0222	0.0132	0.0073	0.0245	0.0059	0.0021
1	rs3107137	2033374	0.87	0.194736090082605	0.93	0.117127898734063	0.115153238303667	0.101481579165474	0.002	0.0035	0.027	0.1577	0.0051	0.1722	0.2127	0.0076	0.0011	0.0055	0.0059	0.016	0.0013	0.007	0.0189	0.1124	0.1517	0.0021	6e-04	0.0095	0.0225	0.0132	0.0073	0.0242	0.0059	0.0021
1	rs12410859	2038732	0.87	0.194736090082605	0.91	0.155803491158275	0.0911082378368441	0.129245929711277	0.002	0.0035	0.0278	0.1593	0.0047	0.1731	0.2105	0.007	0.0012	0.0053	0.0055	0.0156	0.0016	0.0065	0.019	0.113	0.1537	0.0021	7e-04	0.0096	0.0227	0.013	0.0069	0.0235	0.0051	0.0021
1	rs4648807	2040898	0.87	0.194736090082605	0.91	0.155803491158275	0.090357143668292	0.121542442756729	0.002	0.0035	0.0279	0.1594	0.0049	0.1729	0.2102	0.007	0.0012	0.0054	0.0057	0.0155	0.0016	0.0066	0.0191	0.113	0.1534	0.0021	7e-04	0.01	0.0226	0.0128	0.007	0.0236	0.0051	0.0021
1	rs28719902	2060058	0.86	0.223270892544248	0.91	0.155803491158275	0.0893458029842959	0.123914232541766	0.002	0.0035	0.028	0.1596	0.0048	0.1732	0.2103	0.0069	0.0012	0.0055	0.0056	0.015	0.0016	0.0065	0.019	0.1138	0.1531	0.0022	8e-04	0.0101	0.0227	0.0127	0.0069	0.0235	0.005	0.0021
1	rs12744596	2067708	0.86	0.223270892544248	0.91	0.155803491158275	0.0895859444481716	0.1406180004191	0.002	0.0035	0.028	0.1597	0.0048	0.1733	0.2103	0.0068	0.0011	0.0055	0.0055	0.0146	0.0016	0.0064	0.0191	0.1144	0.1528	0.0023	8e-04	0.0102	0.0227	0.0127	0.0068	0.0235	0.005	0.002
1	rs425277	2069172	0.86	0.223270892544248	0.91	0.155803491158275	0.0924995584429405	0.153573595268174	0.002	0.0035	0.0281	0.1598	0.0047	0.1734	0.2103	0.0068	0.0011	0.0055	0.0054	0.0145	0.0016	0.0064	0.0191	0.1147	0.1527	0.0023	8e-04	0.0102	0.0227	0.0126	0.0068	0.0235	0.005	0.002
1	rs3753242	2069681	0.86	0.223270892544248	0.91	0.155803491158275	0.0936815405289426	0.161658093231535	0.002	0.0035	0.028	0.1597	0.0047	0.1735	0.2103	0.0068	0.0011	0.0055	0.0054	0.0143	0.0016	0.0064	0.0191	0.1149	0.1527	0.0023	8e-04	0.0102	0.0227	0.0127	0.0068	0.0235	0.005	0.002
1	rs79612780	2071700	0.86	0.223270892544248	0.9	0.178319663885856	0.0759808906145573	0.134933388472316	0.002	0.0034	0.028	0.1601	0.0046	0.1739	0.2102	0.0068	0.0011	0.0054	0.0054	0.014	0.0017	0.0063	0.0191	0.115	0.1529	0.0023	8e-04	0.0103	0.0228	0.0127	0.0068	0.0232	0.0049	0.0019
1	rs384726	2076055	0.86	0.223270892544248	0.9	0.178319663885856	0.0761107473729986	0.135024392327929	0.002	0.0034	0.028	0.1601	0.0046	0.174	0.2101	0.0068	0.0011	0.0054	0.0054	0.014	0.0017	0.0062	0.0191	0.115	0.1529	0.0023	8e-04	0.0103	0.0228	0.0127	0.0068	0.0232	0.0049	0.0019
1	rs3107126	2081642	0.86	0.223270892544248	0.89	0.20310604818777	0.0765881142093241	0.138958796567564	0.002	0.0034	0.028	0.1601	0.0046	0.174	0.2101	0.0068	0.0011	0.0054	0.0054	0.014	0.0017	0.0062	0.0191	0.115	0.1529	0.0023	8e-04	0.0103	0.0228	0.0127	0.0068	0.0232	0.0049	0.0019
1	rs2257182	2082566	0.86	0.223270892544248	0.89	0.20310604818777	0.0765011769532618	0.13630081096927	0.002	0.0034	0.028	0.1601	0.0046	0.174	0.2101	0.0068	0.0011	0.0054	0.0054	0.014	0.0017	0.0062	0.0191	0.115	0.1529	0.0023	8e-04	0.0103	0.0228	0.0127	0.0068	0.0232	0.0049	0.0019
1	rs115113197	2093124	0.86	0.223270892544248	0.9	0.178319663885856	0.0762624279015356	0.139787500270611	0.002	0.0034	0.028	0.1601	0.0046	0.1741	0.21	0.0068	0.0011	0.0054	0.0054	0.014	0.0017	0.0062	0.0191	0.115	0.1529	0.0023	8e-04	0.0103	0.0228	0.0128	0.0068	0.0232	0.0049	0.0019
1	rs61776610	2098512	0.86	0.223270892544248	0.9	0.178319663885856	0.0761324040859544	0.1406180004191	0.002	0.0034	0.028	0.1601	0.0046	0.1741	0.21	0.0068	0.0011	0.0054	0.0054	0.014	0.0017	0.0062	0.0191	0.115	0.1529	0.0023	8e-04	0.0103	0.0228	0.0128	0.0068	0.0232	0.0049	0.0019
1	rs12137653	2099882	0.86	0.223270892544248	0.9	0.178319663885856	0.0761324040859544	0.138958796567564	0.002	0.0034	0.028	0.1601	0.0046	0.1741	0.21	0.0068	0.0011	0.0054	0.0054	0.014	0.0017	0.0062	0.0191	0.115	0.1529	0.0023	8e-04	0.0103	0.0228	0.0128	0.0068	0.0232	0.0049	0.0019
1	rs262688	2113565	0.86	0.223270892544248	0.9	0.178319663885856	0.0768057361121574	0.159043458968422	0.002	0.0034	0.028	0.16	0.0045	0.1742	0.2098	0.0068	0.0012	0.0054	0.0054	0.014	0.0017	0.0062	0.0191	0.1149	0.1528	0.0023	9e-04	0.0103	0.0229	0.0129	0.0068	0.0233	0.0048	0.002
1	rs74912021	2114271	0.86	0.223270892544248	0.9	0.178319663885856	0.0768928964123122	0.156252030030194	0.002	0.0034	0.028	0.16	0.0045	0.1742	0.2098	0.0068	0.0012	0.0054	0.0054	0.014	0.0017	0.0062	0.0191	0.1149	0.1528	0.0023	9e-04	0.0103	0.0229	0.0129	0.0068	0.0233	0.0048	0.002
1	rs2460002	2119833	0.86	0.223270892544248	0.89	0.20310604818777	0.0779877837248247	0.168210892011601	0.0019	0.0034	0.028	0.1598	0.0045	0.1745	0.209	0.0068	0.0012	0.0054	0.0054	0.0139	0.0017	0.0061	0.019	0.115	0.153	0.0022	9e-04	0.0101	0.0234	0.013	0.0069	0.0234	0.0048	0.002
1	rs115785083	2127674	0.86	0.223270892544248	0.89	0.20310604818777	0.0769146964487136	0.158657391375239	0.0019	0.0033	0.028	0.1598	0.0045	0.1745	0.2089	0.0068	0.0012	0.0054	0.0054	0.0139	0.0017	0.0061	0.0191	0.115	0.153	0.0022	9e-04	0.01	0.0235	0.013	0.007	0.0234	0.0048	0.002
1	rs2503712	2137368	0.85	0.254661707966279	0.89	0.20310604818777	0.0766098584776325	0.158657391375239	0.0019	0.0033	0.028	0.1598	0.0045	0.1746	0.2087	0.0068	0.0012	0.0054	0.0054	0.0139	0.0017	0.0061	0.0191	0.1149	0.153	0.0022	9e-04	0.01	0.0237	0.0131	0.007	0.0233	0.0048	0.002
1	rs2459998	2138679	0.85	0.254661707966279	0.89	0.20310604818777	0.0776144027620591	0.15433717567609	0.0019	0.0033	0.028	0.1598	0.0045	0.1745	0.2086	0.0068	0.0012	0.0054	0.0054	0.0139	0.0017	0.0061	0.0191	0.1149	0.153	0.0022	9e-04	0.01	0.0237	0.0131	0.007	0.0233	0.0048	0.002
1	rs115111747	2139916	0.85	0.254661707966279	0.89	0.20310604818777	0.0773953057974636	0.148360828589878	0.0019	0.0033	0.028	0.1598	0.0045	0.1745	0.2086	0.0068	0.0012	0.0054	0.0054	0.0139	0.0017	0.0061	0.0191	0.1149	0.153	0.0022	9e-04	0.01	0.0237	0.013	0.007	0.0233	0.0048	0.002
1	rs72637878	2142496	0.85	0.254661707966279	0.89	0.20310604818777	0.079515133655214	0.143864704229417	0.0019	0.0033	0.0281	0.1598	0.0045	0.1746	0.2084	0.0068	0.0012	0.0054	0.0053	0.0139	0.0017	0.006	0.0191	0.1149	0.1533	0.0022	9e-04	0.01	0.0238	0.013	0.007	0.0233	0.0048	0.0021
1	rs262683	2155869	0.84	0.289034762536342	0.88	0.230271256315472	0.195771866107389	0.168210892011601	0.0016	0.0034	0.0286	0.1601	0.0046	0.1749	0.2059	0.0063	0.0013	0.0051	0.0052	0.0134	0.0017	0.0057	0.0195	0.1149	0.155	0.0021	9e-04	0.0101	0.0244	0.0126	0.0072	0.0232	0.0049	0.0026
1	rs11577042	2164823	0.84	0.289034762536342	0.88	0.230271256315472	0.21127525317789	0.203137143679258	0.0016	0.0035	0.0287	0.1602	0.0046	0.1749	0.2057	0.0063	0.0013	0.0051	0.0052	0.0133	0.0017	0.0056	0.0196	0.1149	0.1551	0.0021	9e-04	0.0101	0.0245	0.0126	0.0072	0.0232	0.0049	0.0026
1	rs12061341	2165918	0.84	0.289034762536342	0.88	0.230271256315472	0.21531655536208	0.224286708853328	0.0016	0.0035	0.0287	0.1601	0.0046	0.1749	0.2056	0.0063	0.0013	0.0051	0.0052	0.0133	0.0017	0.0056	0.0196	0.1149	0.1551	0.0021	9e-04	0.0101	0.0245	0.0126	0.0072	0.0232	0.005	0.0026
1	rs72637886	2168359	0.84	0.289034762536342	0.88	0.230271256315472	0.218826498435274	0.223418897183635	0.0016	0.0035	0.0287	0.1601	0.0046	0.1749	0.2056	0.0063	0.0013	0.0051	0.0052	0.0133	0.0018	0.0056	0.0196	0.1149	0.1552	0.0021	9e-04	0.0101	0.0244	0.0126	0.0073	0.0232	0.005	0.0027
1	rs10910032	2169079	0.84	0.289034762536342	0.88	0.230271256315472	0.221087908365824	0.23876192736424	0.0016	0.0035	0.0288	0.1601	0.0046	0.1749	0.2056	0.0062	0.0013	0.0051	0.0052	0.0133	0.0018	0.0056	0.0196	0.1149	0.1552	0.0021	9e-04	0.0101	0.0244	0.0126	0.0073	0.0232	0.005	0.0027
1	rs10910033	2173179	0.84	0.289034762536342	0.88	0.230271256315472	0.229336623847261	0.257145012194247	0.0016	0.0035	0.0288	0.1599	0.0047	0.1751	0.2056	0.0063	0.0013	0.0052	0.0052	0.0132	0.0018	0.0057	0.0197	0.1148	0.1552	0.0021	9e-04	0.0101	0.0242	0.0126	0.0073	0.0234	0.0051	0.0027
1	rs263526	2173504	0.84	0.289034762536342	0.88	0.230271256315472	0.230727775960632	0.246891155610143	0.0016	0.0035	0.0288	0.1599	0.0047	0.1751	0.2056	0.0063	0.0013	0.0052	0.0052	0.0132	0.0018	0.0057	0.0197	0.1148	0.1552	0.0021	9e-04	0.0101	0.0242	0.0125	0.0073	0.0234	0.0051	0.0027
1	rs16824937	2182650	0.84	0.289034762536342	0.88	0.230271256315472	0.217802885621822	0.209154484200556	0.0016	0.0035	0.0289	0.1599	0.0047	0.1751	0.2054	0.0063	0.0013	0.0051	0.0052	0.0131	0.0018	0.0057	0.0198	0.1145	0.1553	0.0022	0.001	0.0102	0.0242	0.0125	0.0073	0.0233	0.0051	0.0027
1	rs114462818	2184755	0.84	0.289034762536342	0.88	0.230271256315472	0.21653733987759	0.202402220991844	0.0016	0.0035	0.0289	0.1599	0.0047	0.1751	0.2053	0.0063	0.0013	0.0051	0.0052	0.0131	0.0018	0.0057	0.0198	0.1145	0.1553	0.0022	0.001	0.0102	0.0242	0.0125	0.0073	0.0233	0.0051	0.0027
1	rs77797313	2186115	0.84	0.289034762536342	0.88	0.230271256315472	0.215763726641611	0.199053962880584	0.0016	0.0035	0.0289	0.1599	0.0047	0.1751	0.2053	0.0063	0.0013	0.0051	0.0052	0.0131	0.0018	0.0057	0.0198	0.1145	0.1553	0.0022	0.001	0.0102	0.0242	0.0125	0.0073	0.0233	0.0051	0.0027
1	rs16824948	2186220	0.84	0.289034762536342	0.88	0.230271256315472	0.215723053188883	0.198428254519909	0.0016	0.0035	0.0289	0.1599	0.0047	0.1751	0.2053	0.0063	0.0013	0.0051	0.0052	0.0131	0.0018	0.0057	0.0198	0.1145	0.1553	0.0022	0.001	0.0102	0.0242	0.0125	0.0073	0.0233	0.0051	0.0027
1	rs35643977	2197726	0.84	0.289034762536342	0.88	0.230271256315472	0.21430219379878	0.147326056600099	0.0016	0.0035	0.0289	0.1599	0.0047	0.1751	0.2053	0.0063	0.0013	0.0051	0.0052	0.0131	0.0018	0.0057	0.0198	0.1144	0.1552	0.0022	0.001	0.0102	0.0242	0.0125	0.0073	0.0233	0.0051	0.0027
1	rs3795275	2209780	0.84	0.289034762536342	0.87	0.259919603286658	0.192172010208727	0.144610580140629	0.0018	0.0036	0.0292	0.1596	0.005	0.1748	0.2052	0.0063	0.0014	0.0052	0.0052	0.0133	0.002	0.0057	0.02	0.1135	0.1542	0.0024	0.0011	0.0103	0.0243	0.0126	0.0074	0.023	0.0052	0.0028
1	rs6686375	2215211	0.84	0.289034762536342	0.86	0.29215087580064	0.137899249301321	0.104273747164463	0.002	0.0037	0.0291	0.1591	0.0052	0.1739	0.2046	0.0065	0.0017	0.0054	0.0053	0.0135	0.0023	0.0058	0.0201	0.1129	0.1541	0.0026	0.0013	0.0105	0.0244	0.0128	0.0077	0.0225	0.0054	0.003
1	rs114990167	2215509	0.84	0.289034762536342	0.86	0.29215087580064	0.138464475483302	0.0913164243517505	0.0021	0.0037	0.029	0.1588	0.0052	0.1733	0.2046	0.0065	0.0017	0.0055	0.0053	0.0137	0.0024	0.0058	0.0201	0.1125	0.1541	0.0027	0.0013	0.0105	0.0244	0.0128	0.0077	0.0225	0.0054	0.003
1	rs75187898	2215913	0.84	0.289034762536342	0.86	0.29215087580064	0.115659931591027	0.103449469081106	0.0022	0.0038	0.0291	0.1584	0.0054	0.1723	0.2044	0.0067	0.0018	0.0055	0.0054	0.0139	0.0026	0.0059	0.0204	0.1118	0.1543	0.0028	0.0015	0.0106	0.0244	0.013	0.0077	0.0226	0.0055	0.0031
1	rs72642133	2218034	0.83	0.326509998324372	0.83	0.405269641990714	0.0760674458792313	0.157020324167368	0.0029	0.0041	0.0291	0.1551	0.0062	0.1722	0.2026	0.007	0.0022	0.0056	0.0057	0.0144	0.0032	0.0056	0.0211	0.1092	0.1535	0.0037	0.002	0.0114	0.0245	0.0138	0.0082	0.0223	0.0061	0.0034
1	rs17372827	2219880	0.81	0.411214762386647	0.79	0.597486775499064	0.108988972729705	0.244543723288683	0.0035	0.0043	0.0291	0.1518	0.007	0.1723	0.2009	0.0073	0.0026	0.0057	0.0059	0.0149	0.0035	0.0054	0.0217	0.1067	0.1527	0.0046	0.0025	0.0121	0.0246	0.0146	0.0087	0.022	0.0066	0.0037
1	rs878093	2221838	0.8	0.458652199356866	0.76	0.775138689739853	0.185571735384781	0.324448496873198	0.0039	0.0045	0.0294	0.1496	0.0075	0.1723	0.1995	0.0075	0.0028	0.0057	0.0061	0.0152	0.0037	0.0055	0.0222	0.1047	0.1521	0.0052	0.0028	0.0126	0.0248	0.0151	0.0091	0.0218	0.0073	0.004
1	rs903921	2222076	0.8	0.458652199356866	0.76	0.775138689739853	0.199409845815126	0.338162932219285	0.0039	0.0045	0.0294	0.1497	0.0075	0.1723	0.1994	0.0075	0.0028	0.0058	0.0061	0.0152	0.0037	0.0055	0.0222	0.1047	0.152	0.0052	0.0029	0.0127	0.0248	0.0151	0.0091	0.0218	0.0074	0.004
1	rs2132303	2223258	0.79	0.509607847349147	0.75	0.841047356078831	0.219072565534883	0.372646469071057	0.004	0.0045	0.0294	0.1497	0.0075	0.1724	0.1994	0.0075	0.0029	0.0058	0.0061	0.0152	0.0037	0.0055	0.0222	0.1045	0.1522	0.0052	0.0029	0.0127	0.0245	0.0151	0.009	0.0219	0.0074	0.004
1	rs72643475	2224367	0.79	0.509607847349147	0.75	0.841047356078831	0.232165970890978	0.38677881933423	0.004	0.0045	0.0294	0.1496	0.0076	0.1725	0.1993	0.0075	0.0029	0.0058	0.0061	0.0153	0.0037	0.0055	0.0224	0.1043	0.1521	0.0053	0.0029	0.0127	0.0244	0.0151	0.009	0.0219	0.0074	0.004
1	rs72642137	2229917	0.79	0.509607847349147	0.74	0.910385700718773	0.340692697621358	0.381541645720922	0.004	0.0045	0.0296	0.1487	0.0083	0.1723	0.1992	0.0073	0.0029	0.0057	0.0062	0.0151	0.0037	0.0056	0.0227	0.1038	0.1513	0.0054	0.0029	0.0127	0.0249	0.0151	0.0092	0.0221	0.0077	0.0041
1	rs11576356	2233961	0.79	0.509607847349147	0.73	0.98319925910612	0.392610862121843	0.408962736705235	0.0041	0.0044	0.0297	0.1476	0.0085	0.1731	0.1995	0.0072	0.0029	0.0056	0.0065	0.0152	0.0037	0.0056	0.0229	0.104	0.1506	0.0055	0.0029	0.0125	0.0248	0.0151	0.0093	0.0221	0.0079	0.004
1	rs4648631	2235019	0.79	0.509607847349147	0.73	0.98319925910612	0.421332307412285	0.410783281547667	0.0041	0.0045	0.0298	0.1474	0.0086	0.1731	0.1995	0.0072	0.0029	0.0056	0.0066	0.0152	0.0037	0.0056	0.0229	0.1039	0.1504	0.0055	0.0029	0.0125	0.0248	0.0151	0.0093	0.0222	0.0079	0.004
1	rs60363208	2236359	0.79	0.509607847349147	0.73	0.98319925910612	0.481849908360326	0.427529428911454	0.0041	0.0045	0.0298	0.1474	0.0087	0.1731	0.1996	0.0071	0.0029	0.0056	0.0066	0.0152	0.0037	0.0056	0.023	0.1037	0.15	0.0055	0.0029	0.0125	0.0249	0.0151	0.0094	0.0223	0.0079	0.004
1	rs58351713	2237020	0.79	0.509607847349147	0.73	0.98319925910612	0.45100288242129	0.411564189709942	0.0041	0.0045	0.0298	0.1473	0.0087	0.1731	0.1995	0.0071	0.0029	0.0056	0.0066	0.0153	0.0037	0.0056	0.023	0.1038	0.1499	0.0055	0.0029	0.0124	0.0249	0.0151	0.0093	0.0223	0.0079	0.004
1	rs116161617	2238727	0.79	0.509607847349147	0.73	0.98319925910612	0.433892399625773	0.394349922762874	0.0041	0.0045	0.0299	0.1472	0.0087	0.1732	0.1995	0.007	0.003	0.0056	0.0066	0.0155	0.0037	0.0057	0.0229	0.1039	0.1499	0.0055	0.0029	0.0122	0.0248	0.0151	0.0093	0.0224	0.0079	0.0041
1	rs76314859	2242035	0.79	0.509607847349147	0.73	0.98319925910612	0.41930499281677	0.414039727461123	0.0042	0.0045	0.03	0.1468	0.0087	0.1733	0.1993	0.0069	0.003	0.0056	0.0067	0.016	0.0037	0.0058	0.0227	0.1042	0.1498	0.0056	0.003	0.0118	0.0246	0.0151	0.0093	0.0225	0.008	0.0041
1	rs2843151	2245633	0.79	0.509607847349147	0.73	0.98319925910612	0.43731201140931	0.480986231679166	0.0042	0.0046	0.0301	0.1465	0.0088	0.1734	0.1992	0.0067	0.003	0.0056	0.0067	0.0165	0.0037	0.0059	0.0225	0.1044	0.1496	0.0056	0.003	0.0115	0.0244	0.0151	0.0093	0.0227	0.008	0.0041
1	rs2279677	2253327	0.78	0.56417027826485	0.72	1.059530599108	0.432951395068936	0.495970804679418	0.0042	0.0049	0.0299	0.1475	0.009	0.1733	0.199	0.0069	0.003	0.0058	0.0072	0.016	0.0037	0.0057	0.0225	0.1039	0.1487	0.0051	0.003	0.0116	0.0245	0.015	0.0093	0.0232	0.0082	0.0041
1	rs72642142	2253369	0.78	0.56417027826485	0.72	1.059530599108	0.444429145545466	0.488327532078867	0.0042	0.0049	0.0299	0.1475	0.0089	0.1733	0.199	0.0069	0.003	0.0058	0.0072	0.016	0.0037	0.0057	0.0225	0.1039	0.1487	0.0051	0.003	0.0116	0.0245	0.015	0.0093	0.0235	0.0082	0.0041
1	rs2843149	2254516	0.78	0.56417027826485	0.71	1.13941950935302	0.498462839950218	0.513829984744972	0.0042	0.0049	0.0299	0.1474	0.009	0.1729	0.1992	0.0071	0.003	0.0061	0.0075	0.0158	0.0036	0.0056	0.0226	0.1034	0.1482	0.0049	0.0029	0.0117	0.0245	0.0149	0.0093	0.0242	0.0082	0.0041
1	rs2645074	2256011	0.78	0.56417027826485	0.72	1.059530599108	0.54189457086958	0.5201874952275	0.0045	0.0049	0.0299	0.1478	0.0091	0.1729	0.1993	0.0075	0.003	0.0061	0.0077	0.0158	0.0034	0.0057	0.0225	0.1021	0.148	0.0046	0.0029	0.0118	0.0245	0.0147	0.0092	0.024	0.0094	0.004
1	rs35273536	2261177	0.77	0.622422290089237	0.71	1.13941950935302	0.581267545954575	0.555498472816277	0.0046	0.005	0.0298	0.1481	0.0092	0.1719	0.1984	0.0078	0.0029	0.0059	0.0087	0.0158	0.0034	0.0058	0.0226	0.1026	0.1468	0.0045	0.003	0.0117	0.0244	0.0148	0.0092	0.0249	0.0094	0.0039
1	rs75379543	2261983	0.77	0.622422290089237	0.71	1.13941950935302	0.552690461603191	0.531708065718275	0.0046	0.005	0.0299	0.1481	0.0092	0.1718	0.1984	0.0078	0.0029	0.0059	0.0087	0.0157	0.0034	0.0058	0.0226	0.1025	0.1469	0.0045	0.0031	0.0116	0.0244	0.0148	0.0092	0.0248	0.0094	0.0039
1	rs78615410	2265958	0.77	0.622422290089237	0.72	1.059530599108	0.64623661066597	0.536863975010518	0.0046	0.005	0.0303	0.148	0.0088	0.172	0.198	0.0079	0.0026	0.0059	0.0088	0.0159	0.0035	0.006	0.0227	0.1023	0.1468	0.0045	0.0037	0.0114	0.0244	0.0149	0.009	0.0246	0.0096	0.0038
1	rs35447812	2267297	0.77	0.622422290089237	0.72	1.059530599108	0.745094032909816	0.552967360007762	0.0046	0.005	0.0305	0.148	0.0087	0.1721	0.1979	0.0079	0.0026	0.0058	0.0089	0.016	0.0035	0.0061	0.0227	0.1022	0.1468	0.0046	0.0039	0.0113	0.0244	0.0149	0.0089	0.0246	0.0096	0.0038
1	rs2036084	2269881	0.77	0.622422290089237	0.72	1.059530599108	0.666930104340116	0.485877250230223	0.0044	0.0049	0.0307	0.1481	0.0085	0.1723	0.1984	0.0079	0.0026	0.0059	0.009	0.016	0.0035	0.0063	0.0227	0.1021	0.1464	0.0046	0.0039	0.0112	0.0244	0.0149	0.0089	0.0242	0.0098	0.0037
1	rs61762091	2270159	0.77	0.622422290089237	0.72	1.059530599108	0.638013850489914	0.454718775854513	0.0044	0.0049	0.0307	0.1485	0.0085	0.1724	0.1984	0.0079	0.0026	0.0059	0.009	0.016	0.0035	0.0063	0.0224	0.1021	0.1463	0.0046	0.0039	0.0111	0.0244	0.0149	0.0089	0.0241	0.0098	0.0037
1	rs56298931	2270170	0.77	0.622422290089237	0.72	1.059530599108	0.636742201802512	0.448978836297276	0.0044	0.0049	0.0307	0.1485	0.0085	0.1724	0.1984	0.0079	0.0026	0.0059	0.009	0.016	0.0035	0.0063	0.0224	0.1021	0.1463	0.0046	0.0039	0.0111	0.0244	0.0149	0.0089	0.0241	0.0098	0.0037
1	rs12757417	2271674	0.78	0.56417027826485	0.72	1.059530599108	0.676915215377336	0.462759958800495	0.0043	0.0049	0.0307	0.1486	0.0084	0.1727	0.1985	0.0079	0.0025	0.0059	0.0091	0.0158	0.0035	0.0064	0.0224	0.1021	0.1459	0.0046	0.0039	0.011	0.0243	0.015	0.0089	0.024	0.0099	0.0037
1	rs1472319	2273905	0.78	0.56417027826485	0.73	0.98319925910612	0.735424412526842	0.47421443637772	0.0041	0.0049	0.0307	0.1491	0.0082	0.1729	0.1986	0.008	0.0025	0.0062	0.0092	0.0157	0.0035	0.0065	0.0223	0.1025	0.1451	0.0045	0.004	0.0107	0.0243	0.0151	0.009	0.0241	0.01	0.0036
1	rs72920968	2277392	0.78	0.56417027826485	0.73	0.98319925910612	0.696349610276478	0.422670167038605	0.004	0.0049	0.0308	0.1492	0.0082	0.1731	0.1994	0.0081	0.0024	0.0063	0.0092	0.0156	0.0032	0.0066	0.0224	0.1022	0.1447	0.0044	0.0039	0.0107	0.0242	0.0152	0.0088	0.0242	0.0101	0.0034
1	rs2645072	2280423	0.77	0.622422290089237	0.73	0.98319925910612	0.726859309201614	0.391393639915272	0.0035	0.0049	0.0308	0.1491	0.0082	0.1731	0.2001	0.0081	0.0025	0.0064	0.0092	0.0157	0.0032	0.0067	0.0225	0.102	0.1446	0.0044	0.0041	0.0107	0.0241	0.0154	0.0087	0.0242	0.0101	0.0034
1	rs7527871	2281726	0.77	0.622422290089237	0.73	0.98319925910612	0.767360004333641	0.43478016005149	0.0035	0.0049	0.0308	0.1491	0.0082	0.173	0.2003	0.0081	0.0025	0.0064	0.0092	0.0157	0.0031	0.0067	0.0225	0.1019	0.1445	0.0044	0.0041	0.0107	0.024	0.0154	0.0088	0.0241	0.0101	0.0034
1	rs2036082	2282990	0.77	0.622422290089237	0.73	0.98319925910612	0.774280513963215	0.393835344808944	0.0035	0.0049	0.0307	0.1488	0.0082	0.1728	0.2001	0.0081	0.0025	0.0066	0.0093	0.0156	0.0031	0.0067	0.0224	0.1018	0.1446	0.0043	0.0042	0.0107	0.024	0.0158	0.009	0.0241	0.0101	0.0033
1	rs4648832	2286127	0.78	0.56417027826485	0.72	1.059530599108	0.72438821192205	0.346197403457613	0.0036	0.0048	0.0307	0.1486	0.0083	0.1729	0.2003	0.0081	0.0025	0.0067	0.0095	0.0153	0.0031	0.0069	0.0225	0.1017	0.1447	0.0043	0.0042	0.0107	0.0236	0.0159	0.009	0.0239	0.0102	0.0033
1	rs903915	2289480	0.78	0.56417027826485	0.72	1.059530599108	0.699809068252179	0.329816522789036	0.0036	0.0048	0.0308	0.1487	0.0083	0.1726	0.2	0.0081	0.0025	0.0068	0.0097	0.0151	0.003	0.007	0.0225	0.1018	0.1447	0.0043	0.0042	0.0108	0.0236	0.0161	0.009	0.0237	0.0102	0.0032
1	rs6674705	2292653	0.78	0.56417027826485	0.72	1.059530599108	0.651293102627823	0.281765454544118	0.0036	0.0048	0.0308	0.1486	0.0083	0.1725	0.1999	0.0082	0.0025	0.0069	0.0098	0.015	0.003	0.007	0.0225	0.1018	0.1446	0.0042	0.0042	0.0108	0.0236	0.0161	0.009	0.0237	0.0103	0.0033
1	rs7545940	2299627	0.78	0.56417027826485	0.72	1.059530599108	0.634907417709787	0.323110535645805	0.0036	0.0048	0.0309	0.1484	0.0083	0.1724	0.1998	0.0082	0.0026	0.0069	0.0098	0.0149	0.003	0.007	0.0225	0.1018	0.1446	0.0043	0.0042	0.0107	0.0236	0.0163	0.0091	0.0236	0.0103	0.0033
1	rs2840536	2301471	0.77	0.622422290089237	0.73	0.98319925910612	0.455934136344561	0.419526246986788	0.0038	0.0046	0.0305	0.1473	0.0087	0.1706	0.1984	0.0095	0.0031	0.0079	0.0105	0.014	0.0035	0.0083	0.0231	0.1015	0.1425	0.0043	0.0041	0.0105	0.0244	0.0174	0.0086	0.0226	0.0111	0.0042
1	rs2840535	2301609	0.77	0.622422290089237	0.73	0.98319925910612	0.455994435819457	0.462894291416044	0.0039	0.0046	0.0303	0.1471	0.0081	0.1704	0.1984	0.0096	0.0033	0.0082	0.0106	0.0141	0.0035	0.0085	0.0231	0.1014	0.1425	0.0042	0.0041	0.0105	0.0246	0.0175	0.0087	0.0221	0.0112	0.0043
1	rs10910061	2303512	0.77	0.622422290089237	0.73	0.98319925910612	0.220428702036166	0.277459056015846	0.0036	0.0042	0.0313	0.1492	0.0077	0.1693	0.1994	0.0103	0.0028	0.0093	0.0097	0.0134	0.0035	0.0094	0.0229	0.1005	0.1449	0.004	0.003	0.0098	0.0239	0.0173	0.0091	0.021	0.0116	0.0039
1	rs12031614	2306152	0.77	0.622422290089237	0.73	0.98319925910612	0.23335408955678	0.31825897866741	0.0036	0.0042	0.0314	0.1493	0.0077	0.1693	0.1995	0.0104	0.0028	0.0094	0.0096	0.0134	0.0035	0.0095	0.0229	0.1005	0.145	0.004	0.003	0.0098	0.0239	0.0173	0.0091	0.0209	0.0116	0.0038
1	rs2643908	2312395	0.77	0.622422290089237	0.73	0.98319925910612	0.19423535215858	0.249245701260408	0.0038	0.0043	0.0313	0.1493	0.0076	0.169	0.1991	0.0104	0.0027	0.0094	0.0095	0.0134	0.0034	0.0095	0.0228	0.1006	0.146	0.0041	0.0029	0.0098	0.0239	0.0171	0.0091	0.0205	0.0116	0.0038
1	rs2643901	2314319	0.77	0.622422290089237	0.73	0.98319925910612	0.194887527025782	0.237544541087902	0.0039	0.0043	0.0314	0.1493	0.0076	0.169	0.1992	0.0104	0.0027	0.0094	0.0095	0.0134	0.0034	0.0095	0.0228	0.1006	0.1462	0.0041	0.0029	0.0098	0.0239	0.017	0.0091	0.0204	0.0116	0.0038
1	rs115217673	2315032	0.77	0.622422290089237	0.73	0.98319925910612	0.189289367190027	0.202927074854229	0.0039	0.0043	0.0314	0.1493	0.0076	0.169	0.1992	0.0104	0.0027	0.0094	0.0095	0.0134	0.0034	0.0095	0.0228	0.1006	0.1462	0.0041	0.0029	0.0098	0.0239	0.017	0.0091	0.0204	0.0116	0.0038
1	rs2843128	2315680	0.77	0.622422290089237	0.73	0.98319925910612	0.101908576649293	0.192620440772348	0.004	0.0043	0.0315	0.1494	0.0077	0.1697	0.1995	0.0104	0.0027	0.0099	0.0096	0.0137	0.0034	0.0097	0.0228	0.1009	0.1465	0.0041	0.0029	0.0096	0.0239	0.017	0.0091	0.0204	0.0091	0.0035
1	rs903903	2319428	0.77	0.622422290089237	0.72	1.059530599108	0.101206380257631	0.195932062599051	0.004	0.0044	0.0315	0.1494	0.0077	0.1695	0.1993	0.0104	0.0028	0.01	0.0095	0.0137	0.0034	0.0098	0.0228	0.1009	0.1465	0.0041	0.0029	0.0097	0.0239	0.0169	0.0091	0.0202	0.0091	0.0035
1	rs74366400	2321099	0.77	0.622422290089237	0.72	1.059530599108	0.0796042602671055	0.159043458968422	0.0041	0.0044	0.0314	0.1495	0.0077	0.1693	0.1987	0.0104	0.0029	0.01	0.0096	0.0137	0.0036	0.0098	0.0227	0.1008	0.1467	0.0042	0.0029	0.0098	0.0239	0.0169	0.0091	0.02	0.0092	0.0037
1	rs11804135	2324881	0.77	0.622422290089237	0.71	1.13941950935302	0.0898746535590567	0.255672128969427	0.0043	0.0044	0.0316	0.1499	0.0077	0.1682	0.1965	0.0106	0.0033	0.0103	0.0097	0.0136	0.0041	0.01	0.0222	0.1009	0.1467	0.0045	0.0033	0.0103	0.024	0.0167	0.009	0.0196	0.0092	0.0042
1	rs16825102	2325371	0.77	0.622422290089237	0.71	1.13941950935302	0.0719216828771429	0.228969909277093	0.0043	0.0044	0.0316	0.1497	0.0077	0.168	0.1968	0.0106	0.0033	0.0103	0.0097	0.0137	0.0043	0.0101	0.022	0.1011	0.1466	0.0045	0.0034	0.0103	0.024	0.0166	0.0089	0.0193	0.0092	0.0042
1	rs72642184	2325548	0.77	0.622422290089237	0.71	1.13941950935302	0.0642130531323038	0.195206015803662	0.0043	0.0044	0.0316	0.1498	0.0077	0.168	0.1968	0.0106	0.0033	0.0103	0.0097	0.0137	0.0043	0.01	0.0219	0.1011	0.1467	0.0046	0.0034	0.0103	0.024	0.0166	0.0089	0.0193	0.0092	0.0041
1	rs3736330	2327075	0.77	0.622422290089237	0.71	1.13941950935302	0.0512875771300322	0.207353721949946	0.0042	0.0044	0.0317	0.1501	0.0078	0.1677	0.1967	0.0106	0.0034	0.0103	0.0097	0.0137	0.0045	0.0099	0.0214	0.1011	0.1471	0.0046	0.0035	0.0104	0.0241	0.0166	0.0088	0.0191	0.0092	0.0041
1	rs4648838	2329212	0.77	0.622422290089237	0.71	1.13941950935302	0.0479418283213281	0.191795525003368	0.0043	0.0045	0.0317	0.1501	0.0079	0.1677	0.1967	0.0106	0.0033	0.0103	0.0097	0.0136	0.0045	0.0098	0.0212	0.1013	0.1471	0.0046	0.0035	0.0104	0.0241	0.0166	0.0088	0.0191	0.0092	0.004
1	rs75262920	2331139	0.77	0.622422290089237	0.71	1.13941950935302	0.0456820407834088	0.198741025907447	0.0043	0.0045	0.0317	0.1502	0.0079	0.1677	0.1967	0.0106	0.0033	0.0104	0.0097	0.0136	0.0045	0.0098	0.0211	0.1014	0.1471	0.0046	0.0035	0.0104	0.024	0.0166	0.0088	0.0191	0.0092	0.004
1	rs72642191	2334261	0.77	0.622422290089237	0.71	1.13941950935302	0.0444887498191825	0.205769121028153	0.0043	0.0045	0.0317	0.1501	0.008	0.1676	0.1966	0.0106	0.0033	0.0104	0.0097	0.0136	0.0045	0.0098	0.021	0.1015	0.1471	0.0046	0.0035	0.0104	0.024	0.0166	0.0088	0.0191	0.0092	0.004
1	rs41315648	2334856	0.77	0.622422290089237	0.71	1.13941950935302	0.0442013265551626	0.200621126275782	0.0043	0.0045	0.0317	0.1501	0.008	0.1676	0.1966	0.0106	0.0033	0.0104	0.0097	0.0136	0.0045	0.0098	0.021	0.1015	0.1471	0.0046	0.0035	0.0104	0.024	0.0166	0.0088	0.0191	0.0092	0.004
1	rs1129333	2335676	0.77	0.622422290089237	0.71	1.13941950935302	0.0439151720085193	0.198219832327859	0.0043	0.0045	0.0317	0.1502	0.008	0.1675	0.1966	0.0106	0.0033	0.0104	0.0097	0.0136	0.0045	0.0098	0.021	0.1015	0.1471	0.0046	0.0035	0.0104	0.0239	0.0166	0.0088	0.0191	0.0092	0.004
1	rs55746053	2337560	0.77	0.622422290089237	0.71	1.13941950935302	0.044899380275265	0.167817118247323	0.0042	0.0045	0.0317	0.1505	0.0079	0.1673	0.1967	0.0105	0.0033	0.0104	0.0097	0.0136	0.0045	0.0098	0.021	0.1016	0.1471	0.0046	0.0035	0.0104	0.0239	0.0166	0.0088	0.0191	0.0092	0.004
1	rs3795269	2338126	0.77	0.622422290089237	0.71	1.13941950935302	0.0457438154150959	0.170283492808381	0.0042	0.0045	0.0316	0.1506	0.0078	0.1672	0.1967	0.0105	0.0033	0.0104	0.0097	0.0136	0.0045	0.0098	0.021	0.1016	0.1471	0.0046	0.0035	0.0104	0.024	0.0166	0.0088	0.0191	0.0092	0.004
1	rs58827215	2338658	0.77	0.622422290089237	0.71	1.13941950935302	0.0475917866756997	0.162143937391934	0.0042	0.0045	0.0316	0.1506	0.0078	0.1672	0.1967	0.0105	0.0033	0.0104	0.0097	0.0136	0.0045	0.0098	0.021	0.1016	0.147	0.0046	0.0035	0.0104	0.0239	0.0166	0.0088	0.0191	0.0092	0.004
1	rs80045357	2348983	0.77	0.622422290089237	0.71	1.13941950935302	0.0415409954059556	0.235115774492863	0.0046	0.0051	0.0311	0.1521	0.008	0.1635	0.1966	0.0109	0.0034	0.0105	0.0088	0.0145	0.0047	0.0105	0.0202	0.1035	0.1416	0.0045	0.0039	0.0105	0.0234	0.0175	0.0095	0.021	0.01	0.004
1	rs11590507	2351575	0.76	0.684441169424083	0.7	1.22290318011101	0.0442617312071298	0.266496312868419	0.0047	0.0053	0.0309	0.1525	0.0081	0.1624	0.1966	0.011	0.0034	0.0105	0.0086	0.0149	0.0048	0.0108	0.0201	0.104	0.1401	0.0045	0.004	0.0105	0.0232	0.0177	0.0097	0.0216	0.0102	0.004
1	rs2494591	2352280	0.76	0.684441169424083	0.7	1.22290318011101	0.0511541491170119	0.271326131684675	0.0047	0.0053	0.0309	0.1527	0.0081	0.1626	0.1964	0.0111	0.0034	0.0105	0.0086	0.0149	0.0048	0.0106	0.0199	0.1039	0.14	0.0044	0.004	0.0104	0.0231	0.0177	0.0097	0.0219	0.0102	0.004
1	rs75884450	2353116	0.76	0.684441169424083	0.7	1.22290318011101	0.0583147339834342	0.267988377979886	0.0047	0.0053	0.0309	0.1529	0.0082	0.1626	0.1964	0.0111	0.0034	0.0105	0.0086	0.0148	0.0048	0.0106	0.0197	0.104	0.1399	0.0043	0.0041	0.0104	0.023	0.0178	0.0097	0.022	0.0102	0.004
1	rs75236747	2353972	0.76	0.684441169424083	0.7	1.22290318011101	0.070820819171508	0.278388442716817	0.0048	0.0053	0.031	0.1529	0.0082	0.1622	0.1962	0.0111	0.0034	0.0105	0.0086	0.0148	0.0048	0.0106	0.0196	0.1037	0.1406	0.0042	0.0042	0.0102	0.0228	0.0182	0.0097	0.0221	0.0104	0.004
1	rs34574702	2354016	0.76	0.684441169424083	0.7	1.22290318011101	0.0700998791307152	0.278737208904261	0.0048	0.0053	0.031	0.1529	0.0082	0.1622	0.1962	0.0111	0.0034	0.0105	0.0086	0.0148	0.0048	0.0106	0.0195	0.1037	0.1406	0.0042	0.0042	0.0102	0.0228	0.0182	0.0097	0.0221	0.0104	0.004
1	rs10797422	2355563	0.75	0.750298972197586	0.7	1.22290318011101	0.0763058010022267	0.274213749542142	0.0047	0.0053	0.0316	0.1526	0.0083	0.1619	0.1971	0.0108	0.0034	0.0104	0.0084	0.0148	0.0048	0.0105	0.0194	0.1041	0.1404	0.004	0.0042	0.0104	0.0227	0.0182	0.0099	0.0219	0.0104	0.0041
1	rs114573763	2357367	0.75	0.750298972197586	0.7	1.22290318011101	0.0852558634117956	0.260781864474684	0.0048	0.0053	0.0317	0.1531	0.0084	0.161	0.1964	0.0108	0.0034	0.0103	0.0081	0.0146	0.0047	0.0103	0.0193	0.1043	0.142	0.0039	0.0042	0.0104	0.0226	0.0187	0.01	0.0216	0.0103	0.0041
1	rs12023660	2357810	0.75	0.750298972197586	0.69	1.31001637589678	0.0854656346475625	0.264320271843822	0.0048	0.0053	0.0318	0.1534	0.0082	0.1608	0.1962	0.0108	0.0034	0.0102	0.0079	0.0146	0.0047	0.0103	0.0193	0.1044	0.1426	0.0038	0.0042	0.0104	0.0226	0.0189	0.01	0.0215	0.0102	0.0041
1	rs2494641	2362827	0.74	0.820062814253923	0.69	1.31001637589678	0.104059769363468	0.284686660229158	0.0049	0.0052	0.0316	0.1537	0.0083	0.1604	0.1952	0.011	0.0034	0.0101	0.0078	0.0145	0.005	0.0102	0.0193	0.1046	0.1429	0.0036	0.0042	0.0104	0.0225	0.0195	0.0103	0.0215	0.0099	0.0041
1	rs2494640	2363327	0.74	0.820062814253923	0.69	1.31001637589678	0.12363006281354	0.284920754151738	0.0049	0.0051	0.0319	0.1536	0.0083	0.16	0.1949	0.011	0.0034	0.0101	0.0078	0.0146	0.005	0.0102	0.0193	0.1048	0.1431	0.0036	0.0042	0.0104	0.0224	0.0198	0.0104	0.0214	0.0099	0.0041
1	rs4648843	2366316	0.71	1.05339378298732	0.67	1.49525924573625	0.0441862341791256	0.357160816239861	0.0049	0.005	0.0323	0.1533	0.0085	0.159	0.1917	0.0108	0.0034	0.0096	0.008	0.0148	0.0048	0.0097	0.0194	0.1084	0.1429	0.0046	0.0041	0.0112	0.0224	0.0202	0.0107	0.0211	0.0095	0.0039
1	rs7517795	2373987	0.66	1.52544255352631	0.6	2.26209456088657	0.163286270750771	0.47597270842021	0.0049	0.0046	0.0327	0.1536	0.0091	0.1586	0.1876	0.0103	0.0036	0.0094	0.008	0.0148	0.0042	0.0086	0.0193	0.1125	0.1411	0.0056	0.0041	0.0128	0.0228	0.021	0.0113	0.0219	0.0089	0.0034
1	rs74943598	2376046	0.65	1.63270652839539	0.6	2.26209456088657	0.209150822830252	0.522264840801192	0.0049	0.0046	0.0328	0.1535	0.0092	0.1589	0.1868	0.0103	0.0036	0.0093	0.008	0.0148	0.0043	0.0085	0.0193	0.113	0.1409	0.0057	0.0042	0.0129	0.0228	0.0212	0.0113	0.022	0.0088	0.0034
1	rs942820	2379705	0.65	1.63270652839539	0.59	2.38698700654715	0.326329328751516	0.634587697727794	0.0049	0.0045	0.0328	0.1532	0.0093	0.1592	0.1865	0.0102	0.0036	0.0092	0.008	0.0147	0.0042	0.0084	0.0192	0.1133	0.1412	0.0057	0.0043	0.013	0.0229	0.0214	0.0113	0.0221	0.0087	0.0033
1	rs12406368	2380384	0.65	1.63270652839539	0.59	2.38698700654715	0.352192195976654	0.666727529195561	0.0049	0.0045	0.0329	0.1531	0.0093	0.1596	0.1866	0.0102	0.0036	0.0092	0.008	0.0146	0.0042	0.0084	0.0192	0.113	0.1413	0.0057	0.0042	0.013	0.0229	0.0214	0.0113	0.0221	0.0087	0.0033
1	rs942819	2383374	0.65	1.63270652839539	0.59	2.38698700654715	0.494252795689312	0.861140198147603	0.0048	0.0045	0.0333	0.1535	0.0095	0.1605	0.1863	0.0101	0.0035	0.0092	0.0079	0.0143	0.004	0.0084	0.0192	0.1135	0.141	0.0057	0.0041	0.0128	0.0227	0.0216	0.0113	0.022	0.0086	0.0032
1	rs12742224	2387913	0.64	1.74433716203977	0.58	2.51577180688205	0.569608316530549	0.89858088580135	0.0045	0.0045	0.0339	0.1528	0.0093	0.1612	0.1857	0.0099	0.0035	0.0091	0.0078	0.0142	0.0037	0.0084	0.0197	0.1142	0.1413	0.0057	0.0038	0.0131	0.0228	0.0217	0.0113	0.0218	0.0089	0.0029
1	rs2477686	2392648	0.63	1.86036480438905	0.57	2.64846491030568	1.04519331831897	1.20953439849336	0.0046	0.0043	0.0347	0.1534	0.0092	0.1617	0.1849	0.0099	0.0032	0.0091	0.0076	0.014	0.0033	0.0082	0.0201	0.1138	0.1421	0.0059	0.0032	0.0136	0.0225	0.0218	0.0115	0.0219	0.0088	0.0024
1	rs2494634	2396755	0.62	1.9808177460267	0.56	2.78508131795697	4.07783493735862	3.9326669770897	0.0045	0.0042	0.0349	0.1521	0.0091	0.1625	0.1843	0.0096	0.0031	0.0104	0.0075	0.0147	0.005	0.0076	0.021	0.1131	0.1415	0.006	0.0026	0.0141	0.0234	0.0218	0.0117	0.0218	0.0085	0.002
1	rs1998759	2397174	0.61	2.10572237435731	0.56	2.78508131795697	4.07810933763232	3.92821830049848	0.0045	0.0042	0.0347	0.1522	0.0091	0.1625	0.184	0.0095	0.0031	0.0104	0.0075	0.0147	0.005	0.0076	0.0209	0.1132	0.1419	0.006	0.0026	0.0141	0.0233	0.0218	0.012	0.0219	0.0085	0.002
1	rs79868541	2401668	0.61	2.10572237435731	0.55	2.92563514937153	4.07893256728759	3.91661520727193	0.0045	0.0042	0.0346	0.1523	0.0092	0.1625	0.184	0.0095	0.003	0.0104	0.0075	0.0147	0.005	0.0076	0.0208	0.1133	0.1419	0.006	0.0026	0.0141	0.0233	0.0218	0.012	0.0219	0.0084	0.002
1	rs11588930	2408834	0.61	2.10572237435731	0.55	2.92563514937153	4.08854010662985	3.95801375659993	0.0045	0.0041	0.0346	0.1524	0.0092	0.1623	0.1839	0.0095	0.003	0.0104	0.0075	0.0147	0.0051	0.0076	0.0208	0.1134	0.1419	0.006	0.0026	0.0141	0.0233	0.0219	0.012	0.0221	0.0084	0.002
1	rs12049628	2409276	0.61	2.10572237435731	0.55	2.92563514937153	4.17982685900616	4.02658095788066	0.0044	0.0041	0.0346	0.1524	0.0092	0.1621	0.1839	0.0095	0.003	0.0104	0.0075	0.0147	0.0051	0.0076	0.0208	0.1134	0.1419	0.006	0.0026	0.0141	0.0232	0.022	0.0121	0.0222	0.0084	0.002
1	rs114856389	2415545	0.61	2.10572237435731	0.55	2.92563514937153	4.24083389029112	4.01243277530665	0.0044	0.0043	0.0347	0.1524	0.0092	0.1622	0.1843	0.0095	0.003	0.0104	0.0075	0.0147	0.0052	0.0076	0.0207	0.1133	0.1416	0.006	0.0026	0.014	0.023	0.0219	0.0121	0.0223	0.0084	0.002
1	rs4648639	2416357	0.61	2.10572237435731	0.55	2.92563514937153	4.34161833583204	4.02871326065169	0.0044	0.0044	0.0347	0.1524	0.0092	0.1622	0.1847	0.0095	0.003	0.0103	0.0076	0.0146	0.0053	0.0076	0.0207	0.1133	0.1414	0.006	0.0026	0.0139	0.0228	0.0219	0.0121	0.0224	0.0084	0.002
1	rs140711939	2420233	0.61	2.10572237435731	0.55	2.92563514937153	4.30387517946568	4.0343352679879	0.0044	0.0043	0.0348	0.1525	0.0093	0.1622	0.1844	0.0096	0.003	0.0103	0.0076	0.0146	0.0053	0.0077	0.0207	0.1131	0.1413	0.006	0.0025	0.0136	0.0228	0.0218	0.013	0.0224	0.0084	0.0019
1	rs75646104	2424319	0.61	2.10572237435731	0.55	2.92563514937153	4.2959472734884	3.9690470873329	0.0044	0.0043	0.0348	0.1524	0.0093	0.1623	0.1843	0.0096	0.003	0.0103	0.0076	0.0145	0.0052	0.0077	0.0206	0.113	0.1415	0.006	0.0025	0.0134	0.0227	0.0218	0.0132	0.0226	0.0084	0.0019
1	rs12409875	2424765	0.61	2.10572237435731	0.54	3.0701397032573	4.39356400963192	4.10670759583575	0.0044	0.0043	0.0348	0.1524	0.0093	0.1623	0.1841	0.0097	0.0029	0.0103	0.0075	0.0145	0.0052	0.0078	0.0206	0.1129	0.1417	0.0059	0.0024	0.0132	0.0227	0.0218	0.0134	0.0228	0.0085	0.0019
1	rs79885852	2426313	0.61	2.10572237435731	0.55	2.92563514937153	4.06617737201847	4.0892347033537	0.0043	0.0043	0.0348	0.1523	0.0091	0.1624	0.1846	0.0097	0.003	0.0102	0.0075	0.0145	0.0053	0.0079	0.0205	0.1131	0.1417	0.0058	0.0024	0.0131	0.0227	0.0218	0.0134	0.0228	0.0084	0.0018
1	rs114371513	2435738	0.61	2.10572237435731	0.55	2.92563514937153	3.89725044888302	3.98124503253565	0.0043	0.0043	0.0347	0.1523	0.009	0.1624	0.185	0.0098	0.0031	0.0102	0.0074	0.0144	0.0053	0.0079	0.0204	0.1133	0.1416	0.0056	0.0024	0.0131	0.0227	0.0218	0.0134	0.0228	0.0084	0.0018
1	rs75875515	2441020	0.61	2.10572237435731	0.55	2.92563514937153	3.98781982774333	3.99615818965386	0.0042	0.0043	0.0347	0.1522	0.0089	0.1625	0.1853	0.0098	0.0032	0.0101	0.0074	0.0143	0.0053	0.0079	0.0203	0.1134	0.1415	0.0055	0.0024	0.0131	0.0227	0.0218	0.0134	0.0228	0.0084	0.0018
1	rs2494620	2441358	0.6	2.23510331793959	0.55	2.92563514937153	3.96737353069889	4.01417683145467	0.0041	0.0044	0.0347	0.1522	0.009	0.1624	0.1856	0.0099	0.0032	0.0101	0.0074	0.0143	0.0054	0.0079	0.0203	0.1136	0.1413	0.0055	0.0024	0.0131	0.0227	0.0218	0.0133	0.0228	0.0083	0.0019
1	rs733307	2443655	0.6	2.23510331793959	0.55	2.92563514937153	3.92452656401766	4.00681349975154	0.004	0.0044	0.0346	0.1523	0.009	0.1623	0.1857	0.0099	0.0032	0.0101	0.0074	0.0143	0.0053	0.0079	0.0203	0.1136	0.1412	0.0055	0.0024	0.0131	0.0229	0.0218	0.0134	0.0228	0.0084	0.0019
1	rs76591030	2444953	0.6	2.23510331793959	0.55	2.92563514937153	3.86326013513202	3.99770789504067	0.004	0.0044	0.0346	0.1522	0.009	0.1623	0.1857	0.01	0.0032	0.0101	0.0073	0.0143	0.0053	0.0078	0.0203	0.1136	0.1413	0.0054	0.0024	0.0131	0.0229	0.0218	0.0134	0.0228	0.0084	0.0019
1	rs2494610	2445576	0.6	2.23510331793959	0.55	2.92563514937153	3.83596294175055	4.0576061456577	0.0039	0.0044	0.0346	0.1521	0.009	0.1623	0.1857	0.01	0.0031	0.01	0.0073	0.0143	0.0054	0.0078	0.0203	0.1136	0.1413	0.0054	0.0024	0.0131	0.0229	0.0218	0.0134	0.0228	0.0084	0.0019
1	rs116387284	2449924	0.61	2.10572237435731	0.55	2.92563514937153	3.82772987328044	3.98453711734671	0.0038	0.0044	0.0346	0.1521	0.0091	0.1623	0.1857	0.0101	0.0031	0.01	0.0073	0.0144	0.0054	0.0078	0.0204	0.1137	0.1413	0.0053	0.0023	0.0131	0.023	0.0218	0.0134	0.0228	0.0084	0.0018
1	rs2985862	2452569	0.61	2.10572237435731	0.55	2.92563514937153	3.87110744726035	4.08962291846578	0.0038	0.0044	0.0346	0.1521	0.0091	0.1623	0.1857	0.0101	0.0031	0.01	0.0073	0.0144	0.0054	0.0078	0.0204	0.1137	0.1413	0.0053	0.0023	0.0131	0.0231	0.0217	0.0135	0.0228	0.0084	0.0018
1	rs10910086	2455633	0.61	2.10572237435731	0.55	2.92563514937153	3.84541653070709	4.09719376246801	0.0038	0.0044	0.0346	0.1521	0.0092	0.1623	0.1858	0.0101	0.003	0.0099	0.0073	0.0144	0.0053	0.0077	0.0205	0.1137	0.1413	0.0053	0.0023	0.0131	0.0231	0.0217	0.0135	0.0228	0.0084	0.0018
1	rs12131236	2455862	0.61	2.10572237435731	0.55	2.92563514937153	3.8408240133417	4.02270430165838	0.0037	0.0044	0.0347	0.1522	0.0092	0.1623	0.1858	0.0101	0.003	0.0099	0.0072	0.0143	0.0051	0.0077	0.0205	0.1138	0.1414	0.0054	0.0023	0.0131	0.023	0.0217	0.0135	0.0228	0.0084	0.0017
1	rs1980789	2455863	0.61	2.10572237435731	0.55	2.92563514937153	3.90606557562842	3.98182597092517	0.0036	0.0044	0.0347	0.1522	0.0093	0.1623	0.1858	0.0101	0.003	0.0099	0.0072	0.0143	0.005	0.0077	0.0205	0.1138	0.1414	0.0054	0.0023	0.0131	0.0231	0.0217	0.0134	0.0229	0.0084	0.0017
1	rs3122922	2456203	0.61	2.10572237435731	0.55	2.92563514937153	3.89928424077545	3.88510925780286	0.0036	0.0044	0.0348	0.1524	0.0093	0.1622	0.1858	0.0101	0.003	0.0098	0.0072	0.0143	0.0049	0.0077	0.0206	0.1138	0.1415	0.0055	0.0023	0.0131	0.023	0.0217	0.0134	0.0229	0.0083	0.0017
1	rs143275045	2458010	0.61	2.10572237435731	0.55	2.92563514937153	3.90335266735343	3.94098528965507	0.0035	0.0045	0.0348	0.1523	0.0093	0.162	0.1855	0.0101	0.003	0.0098	0.0072	0.0143	0.0049	0.0077	0.0207	0.1139	0.1415	0.0055	0.0023	0.0131	0.023	0.022	0.0134	0.023	0.0083	0.0017
1	rs115638831	2460564	0.61	2.10572237435731	0.55	2.92563514937153	3.99068451152428	3.94949869465145	0.0035	0.0045	0.0349	0.1523	0.0094	0.1618	0.1853	0.0101	0.003	0.0097	0.0073	0.0144	0.0049	0.0077	0.0208	0.1139	0.1415	0.0054	0.0023	0.0131	0.0229	0.0224	0.0134	0.0231	0.0083	0.0016
1	rs2985861	2466377	0.61	2.10572237435731	0.55	2.92563514937153	3.98263748763761	3.92183621402419	0.0034	0.0045	0.0349	0.1523	0.0094	0.1618	0.1852	0.01	0.003	0.0097	0.0073	0.0145	0.0048	0.0078	0.0209	0.1139	0.1415	0.0054	0.0023	0.013	0.0229	0.0224	0.0134	0.0232	0.0082	0.0016
1	rs2477716	2467670	0.61	2.10572237435731	0.55	2.92563514937153	3.93566856008298	3.91274820203406	0.0034	0.0046	0.0349	0.1524	0.0095	0.1617	0.1853	0.01	0.003	0.0094	0.0073	0.0146	0.0048	0.0078	0.021	0.1139	0.1416	0.0054	0.0023	0.013	0.0229	0.0224	0.0133	0.0232	0.0082	0.0016
1	rs72644662	2468726	0.61	2.10572237435731	0.55	2.92563514937153	3.9193660302824	3.94369392028391	0.0034	0.0046	0.035	0.1524	0.0095	0.1617	0.1853	0.01	0.0029	0.0093	0.0073	0.0146	0.0049	0.0078	0.0211	0.114	0.1416	0.0054	0.0023	0.0129	0.0228	0.0224	0.0132	0.0233	0.0082	0.0016
1	rs3001341	2469512	0.61	2.10572237435731	0.55	2.92563514937153	3.91665068087885	3.94253305799063	0.0033	0.0046	0.035	0.1525	0.0096	0.1616	0.1853	0.01	0.0029	0.0093	0.0073	0.0147	0.0049	0.0078	0.0212	0.1141	0.1416	0.0054	0.0023	0.0129	0.0228	0.0224	0.0131	0.0233	0.0081	0.0016
1	rs115568561	2474313	0.61	2.10572237435731	0.55	2.92563514937153	3.95416632365693	3.96769196797405	0.0033	0.0046	0.0351	0.1525	0.0096	0.1615	0.1853	0.01	0.0029	0.0092	0.0072	0.0147	0.0049	0.0078	0.0212	0.1141	0.1417	0.0054	0.0024	0.0128	0.0227	0.0223	0.013	0.0234	0.008	0.0016
1	rs4870	2488153	0.61	2.10572237435731	0.55	2.92563514937153	4.2341826663692	4.14186729499389	0.0033	0.0046	0.0351	0.1526	0.0097	0.1613	0.1853	0.0101	0.0029	0.0091	0.0072	0.0147	0.0049	0.0079	0.0213	0.1141	0.1417	0.0054	0.0024	0.0128	0.0227	0.0223	0.013	0.0234	0.008	0.0016
1	rs2257763	2490898	0.61	2.10572237435731	0.55	2.92563514937153	4.19516094705938	4.16130377183065	0.0032	0.0047	0.0351	0.1525	0.0096	0.1611	0.1855	0.0101	0.0029	0.009	0.0072	0.0147	0.0049	0.0082	0.0213	0.1141	0.142	0.0054	0.0024	0.0127	0.0226	0.0222	0.013	0.0234	0.0081	0.0016
1	rs2234167	2494330	0.61	2.10572237435731	0.55	2.92563514937153	3.42071004901851	4.10981457407481	0.0032	0.0046	0.035	0.1532	0.0095	0.1608	0.1859	0.01	0.003	0.009	0.0072	0.0151	0.005	0.0082	0.0215	0.1138	0.1419	0.0045	0.0024	0.0126	0.0226	0.0222	0.0129	0.0235	0.0081	0.0016
1	rs72644674	2512456	0.61	2.10572237435731	0.55	2.92563514937153	3.14431638721319	3.94292000865668	0.0032	0.0046	0.0349	0.1539	0.0094	0.1607	0.1862	0.0099	0.0031	0.0089	0.0072	0.0152	0.005	0.0082	0.0215	0.1138	0.1419	0.0038	0.0024	0.0126	0.0225	0.0222	0.0128	0.0236	0.0082	0.0016
1	rs734999	2513216	0.61	2.10572237435731	0.55	2.92563514937153	3.06677609462762	3.87989272252957	0.0032	0.0046	0.0349	0.1546	0.0094	0.1606	0.1864	0.0098	0.0032	0.0089	0.0071	0.0153	0.005	0.0081	0.0214	0.1138	0.1419	0.0031	0.0024	0.0125	0.0224	0.0221	0.0128	0.0237	0.0083	0.0016
1	rs10910097	2521430	0.61	2.10572237435731	0.55	2.92563514937153	3.10184834428043	3.87776765096488	0.0031	0.0046	0.0348	0.1546	0.0094	0.1605	0.1863	0.0098	0.0032	0.0088	0.007	0.0153	0.0051	0.0082	0.0214	0.1136	0.1424	0.0032	0.0025	0.0125	0.0224	0.0221	0.0128	0.0238	0.0082	0.0016
1	rs114330159	2526336	0.61	2.10572237435731	0.55	2.92563514937153	3.10108468054156	3.84436012084248	0.003	0.0046	0.0348	0.1546	0.0094	0.1606	0.1864	0.0098	0.0032	0.0088	0.007	0.0154	0.0051	0.0082	0.0215	0.1135	0.1424	0.0032	0.0025	0.0125	0.0225	0.022	0.0127	0.0238	0.0082	0.0016
1	rs3748816	2526746	0.61	2.10572237435731	0.55	2.92563514937153	3.13907863444756	3.86077091573337	0.003	0.0047	0.0348	0.1546	0.0094	0.1608	0.1864	0.0098	0.0032	0.0088	0.0069	0.0154	0.0052	0.0082	0.0215	0.1134	0.1423	0.0032	0.0025	0.0125	0.0226	0.022	0.0127	0.0238	0.0082	0.0016
1	rs34571135	2529283	0.61	2.10572237435731	0.55	2.92563514937153	3.00605716930635	3.91912894656555	0.0029	0.0046	0.0349	0.1545	0.0092	0.1608	0.1864	0.0098	0.0032	0.0089	0.007	0.0154	0.0052	0.0082	0.0215	0.1134	0.1425	0.0033	0.0025	0.0125	0.0225	0.0219	0.0127	0.0237	0.0081	0.0017
1	rs114996135	2534122	0.61	2.10572237435731	0.55	2.92563514937153	2.96791106050297	3.88762115098629	0.0029	0.0046	0.0349	0.1545	0.0091	0.1609	0.1863	0.0098	0.0032	0.0089	0.0071	0.0154	0.0052	0.0083	0.0216	0.1135	0.1426	0.0034	0.0025	0.0125	0.0224	0.0219	0.0127	0.0237	0.008	0.0017
1	rs4074787	2537072	0.62	1.9808177460267	0.55	2.92563514937153	2.9833789419092	3.92686444599777	0.0028	0.0046	0.0349	0.1544	0.0091	0.1609	0.1863	0.0098	0.0032	0.0089	0.0071	0.0154	0.0053	0.0083	0.0216	0.1136	0.1427	0.0034	0.0025	0.0124	0.0224	0.0218	0.0128	0.0236	0.008	0.0017
1	rs10797440	2541269	0.62	1.9808177460267	0.55	2.92563514937153	3.01110357570487	3.90114927089309	0.0028	0.0046	0.0349	0.1543	0.0091	0.1609	0.1863	0.0098	0.0032	0.009	0.0072	0.0154	0.0053	0.0084	0.0216	0.1136	0.1428	0.0034	0.0025	0.0124	0.0223	0.0218	0.0128	0.0235	0.0079	0.0017
1	rs11589185	2541727	0.62	1.9808177460267	0.56	2.78508131795697	3.00227398467469	3.86347448452804	0.0028	0.0046	0.0349	0.1543	0.0091	0.161	0.1863	0.0098	0.0032	0.009	0.0072	0.0154	0.0053	0.0084	0.0215	0.1137	0.1429	0.0034	0.0025	0.0124	0.0223	0.0218	0.0127	0.0235	0.0079	0.0018
1	rs78808250	2545088	0.62	1.9808177460267	0.56	2.78508131795697	2.99458579797367	3.81908080309174	0.0028	0.0046	0.035	0.1543	0.0091	0.161	0.1864	0.0098	0.0032	0.009	0.0072	0.0153	0.0053	0.0084	0.0214	0.1137	0.143	0.0034	0.0025	0.0124	0.0223	0.0217	0.0126	0.0235	0.0079	0.0018
1	rs75596555	2546593	0.62	1.9808177460267	0.56	2.78508131795697	2.96477006225776	3.79786580736484	0.0028	0.0046	0.035	0.1543	0.0091	0.161	0.1865	0.0098	0.0032	0.009	0.0072	0.0153	0.0053	0.0084	0.0212	0.1137	0.1431	0.0034	0.0025	0.0124	0.0224	0.0217	0.0125	0.0235	0.0079	0.0018
1	rs115594597	2546808	0.62	1.9808177460267	0.56	2.78508131795697	2.95861653422756	3.78976842504167	0.0028	0.0046	0.0351	0.1543	0.0091	0.161	0.1867	0.0097	0.0032	0.0089	0.0072	0.0153	0.0053	0.0083	0.0211	0.1138	0.1432	0.0034	0.0025	0.0124	0.0224	0.0216	0.0124	0.0235	0.0078	0.0018
1	rs3890745	2553624	0.62	1.9808177460267	0.56	2.78508131795697	2.96841371063357	3.77434928154587	0.0028	0.0046	0.0351	0.1543	0.0091	0.161	0.1869	0.0097	0.0032	0.0089	0.0072	0.0153	0.0053	0.0082	0.021	0.1138	0.1433	0.0034	0.0025	0.0124	0.0224	0.0216	0.0121	0.0235	0.0078	0.0018
1	rs72646021	2563967	0.62	1.9808177460267	0.56	2.78508131795697	2.92277505549413	3.75604665580133	0.0028	0.0046	0.0351	0.1544	0.0092	0.161	0.1868	0.0097	0.0032	0.0089	0.0072	0.0153	0.0053	0.0082	0.021	0.1138	0.1433	0.0034	0.0025	0.0124	0.0224	0.0216	0.012	0.0236	0.0078	0.0018
1	rs55649610	2565327	0.62	1.9808177460267	0.56	2.78508131795697	2.93504193568937	3.78013077612999	0.0028	0.0046	0.0351	0.1545	0.0092	0.161	0.1866	0.0097	0.0032	0.0089	0.0072	0.0153	0.0053	0.0082	0.021	0.1138	0.1433	0.0034	0.0025	0.0124	0.0224	0.0216	0.012	0.0236	0.0078	0.0018
1	rs117565304	2575533	0.62	1.9808177460267	0.56	2.78508131795697	2.92915695325165	3.77492739398527	0.0028	0.0046	0.0352	0.1547	0.0092	0.161	0.1865	0.0097	0.0032	0.0089	0.0072	0.0153	0.0053	0.0082	0.021	0.1138	0.1433	0.0034	0.0025	0.0124	0.0224	0.0215	0.012	0.0237	0.0078	0.0018
1	rs6604989	2576455	0.62	1.9808177460267	0.56	2.78508131795697	2.92239977740489	3.79882988806539	0.0029	0.0046	0.0352	0.1548	0.0092	0.161	0.1863	0.0097	0.0032	0.0089	0.0072	0.0152	0.0053	0.0082	0.021	0.1138	0.1433	0.0034	0.0024	0.0124	0.0224	0.0215	0.012	0.0237	0.0078	0.0018
1	rs115187098	2583272	0.62	1.9808177460267	0.56	2.78508131795697	2.91364732095183	3.78880455770756	0.003	0.0046	0.0352	0.1549	0.0091	0.161	0.1862	0.0096	0.0032	0.0088	0.0072	0.0152	0.0053	0.0082	0.021	0.1138	0.1433	0.0034	0.0024	0.0124	0.0224	0.0215	0.0119	0.0237	0.0078	0.0018
1	rs114858168	2704698	0.62	1.9808177460267	0.56	2.78508131795697	2.9153971931903	3.78379281437041	0.0031	0.0046	0.0352	0.1551	0.0092	0.1611	0.186	0.0095	0.0033	0.0087	0.0072	0.0152	0.0053	0.0082	0.021	0.1138	0.1433	0.0035	0.0024	0.0124	0.0224	0.0215	0.0118	0.0238	0.0078	0.0019
1	rs114731419	2707710	0.62	1.9808177460267	0.56	2.78508131795697	2.90565185249611	3.78764794692747	0.0032	0.0046	0.0352	0.1552	0.0091	0.1611	0.1859	0.0095	0.0033	0.0086	0.0072	0.0153	0.0053	0.0082	0.021	0.1137	0.1434	0.0035	0.0024	0.0124	0.0223	0.0216	0.0117	0.0238	0.0078	0.0019
1	rs4648356	2709164	0.62	1.9808177460267	0.56	2.78508131795697	2.84353574799749	3.74641703093978	0.0032	0.0045	0.0352	0.1553	0.0091	0.1613	0.1857	0.0095	0.0033	0.0086	0.0072	0.0153	0.0052	0.0082	0.021	0.1136	0.1436	0.0034	0.0023	0.0124	0.0224	0.0216	0.0117	0.0239	0.0077	0.0019
1	rs12044475	2709392	0.62	1.9808177460267	0.56	2.78508131795697	2.84924520524222	3.8163801066369	0.0032	0.0045	0.0353	0.1553	0.0092	0.1613	0.1858	0.0095	0.0033	0.0086	0.0072	0.0152	0.0052	0.0082	0.021	0.1137	0.1436	0.0034	0.0023	0.0124	0.0223	0.0216	0.0117	0.0239	0.0077	0.0019
1	rs10909851	2714157	0.62	1.9808177460267	0.56	2.78508131795697	2.84676241420747	3.81425825460448	0.0032	0.0045	0.0353	0.1554	0.0092	0.1613	0.1858	0.0095	0.0033	0.0086	0.0072	0.0152	0.0052	0.0082	0.021	0.1137	0.1436	0.0034	0.0023	0.0124	0.0223	0.0216	0.0117	0.0239	0.0077	0.0019
1	rs76031446	2718025	0.62	1.9808177460267	0.56	2.78508131795697	2.84676241420747	3.81425825460448	0.0032	0.0045	0.0353	0.1554	0.0092	0.1613	0.1858	0.0095	0.0033	0.0086	0.0072	0.0152	0.0052	0.0082	0.021	0.1137	0.1436	0.0034	0.0023	0.0124	0.0223	0.0216	0.0117	0.0239	0.0077	0.0019
1	rs72646048	2723193	0.63	1.86036480438905	0.57	2.64846491030568	0.752230493382587	1.02625171485949	0.0032	0.0046	0.0353	0.1555	0.0091	0.1608	0.1857	0.0094	0.0033	0.0082	0.0071	0.0154	0.0051	0.0081	0.021	0.1142	0.1442	0.0034	0.0023	0.0117	0.0221	0.0215	0.0116	0.0234	0.0078	0.0019
1	rs57917493	2729038	0.64	1.74433716203977	0.59	2.38698700654715	0.545109653335528	0.911289631170491	0.0034	0.0048	0.0354	0.1557	0.0091	0.1594	0.1857	0.0091	0.0034	0.0072	0.007	0.0157	0.0048	0.0081	0.0211	0.1153	0.1459	0.0034	0.0023	0.0114	0.0214	0.0215	0.0114	0.023	0.008	0.0021
1	rs56820613	2735418	0.65	1.63270652839539	0.6	2.26209456088657	0.51100465830386	0.726670505542486	0.0035	0.0051	0.0349	0.156	0.0092	0.159	0.1857	0.0089	0.0034	0.0072	0.007	0.0158	0.0046	0.0082	0.0211	0.1159	0.1466	0.0033	0.0023	0.0111	0.0214	0.0214	0.0111	0.0229	0.0079	0.0021
1	Affx-8453555	2735973	0.65	1.63270652839539	0.6	2.26209456088657	0.494001993612067	0.704279474139271	0.0035	0.0052	0.0349	0.1559	0.0092	0.159	0.1857	0.0089	0.0034	0.0072	0.007	0.0158	0.0046	0.0082	0.0211	0.1159	0.1466	0.0033	0.0023	0.0111	0.0214	0.0214	0.0111	0.0229	0.0079	0.0021
1	rs6679232	2739972	0.65	1.63270652839539	0.61	2.14107750326509	0.430779196183529	0.607994716606952	0.0035	0.0053	0.0348	0.1558	0.0092	0.1587	0.1853	0.0089	0.0034	0.0073	0.0073	0.016	0.0046	0.0086	0.0212	0.1159	0.1464	0.0033	0.0023	0.0111	0.0215	0.0215	0.011	0.0226	0.0079	0.0022
1	rs181333108	2742600	0.65	1.63270652839539	0.61	2.14107750326509	0.382876739535801	0.528370333868474	0.0035	0.0053	0.0347	0.1559	0.0092	0.1586	0.1853	0.0089	0.0035	0.0073	0.0073	0.016	0.0046	0.0086	0.0212	0.116	0.1465	0.0033	0.0023	0.011	0.0215	0.0215	0.011	0.0226	0.0079	0.0022
1	rs116344153	2744237	0.65	1.63270652839539	0.61	2.14107750326509	0.374850495022369	0.510658638323259	0.0035	0.0053	0.0347	0.1559	0.0092	0.1586	0.1853	0.0089	0.0035	0.0073	0.0073	0.016	0.0046	0.0086	0.0211	0.116	0.1465	0.0033	0.0023	0.011	0.0215	0.0215	0.011	0.0226	0.0079	0.0022
1	rs116076619	2745338	0.65	1.63270652839539	0.61	2.14107750326509	0.395302374219448	0.501997457561593	0.0035	0.0053	0.0347	0.1559	0.0092	0.1585	0.1853	0.0089	0.0035	0.0073	0.0073	0.016	0.0045	0.0086	0.0211	0.116	0.1468	0.0031	0.0023	0.011	0.0215	0.0214	0.0109	0.0226	0.0079	0.0021
1	rs72646050	2747472	0.65	1.63270652839539	0.61	2.14107750326509	0.375069240116823	0.511623305364911	0.0035	0.0053	0.0346	0.1559	0.0092	0.1584	0.1853	0.0089	0.0035	0.0073	0.0073	0.016	0.0045	0.0086	0.0211	0.1161	0.1468	0.0031	0.0023	0.011	0.0215	0.0214	0.0109	0.0226	0.008	0.0021
1	rs34583461	2753227	0.69	1.22951255717774	0.64	1.80109206714592	0.199137618889441	0.409352667664287	0.0037	0.0053	0.0329	0.156	0.0095	0.1552	0.185	0.0093	0.0036	0.0076	0.0078	0.0166	0.0038	0.0091	0.0204	0.1174	0.1476	0.003	0.0022	0.0112	0.0222	0.0218	0.0102	0.0223	0.0091	0.0023
1	rs6680471	2754512	0.7	1.1393643476553	0.65	1.6953837189027	0.203479252964495	0.425951812468654	0.0038	0.0053	0.0326	0.1562	0.0096	0.154	0.1849	0.0094	0.0037	0.0077	0.0078	0.0169	0.0039	0.0094	0.0201	0.1177	0.1475	0.0031	0.0022	0.0112	0.0225	0.0218	0.01	0.0222	0.0093	0.0024
1	rs35401657	2757702	0.7	1.1393643476553	0.65	1.6953837189027	0.189289367190027	0.311022509625061	0.0038	0.0053	0.0322	0.1566	0.0095	0.1523	0.1858	0.0097	0.0038	0.0075	0.0079	0.0173	0.0038	0.0096	0.0197	0.1179	0.1482	0.0031	0.002	0.0111	0.0225	0.0218	0.0097	0.0218	0.0097	0.0025
1	rs61763660	2762910	0.7	1.1393643476553	0.65	1.6953837189027	0.167758992947834	0.302642902444844	0.0039	0.0053	0.0324	0.1567	0.0094	0.1509	0.1857	0.0099	0.0038	0.0078	0.0082	0.0176	0.0035	0.0098	0.0197	0.1177	0.1485	0.0032	0.0019	0.0111	0.0225	0.0213	0.0097	0.0219	0.0098	0.0026
1	rs12083883	2764999	0.71	1.05339378298732	0.65	1.6953837189027	0.151317104182504	0.258734163767091	0.0038	0.0053	0.0323	0.1558	0.0096	0.1507	0.1855	0.01	0.0038	0.0081	0.0084	0.0178	0.0036	0.0099	0.0196	0.1177	0.1485	0.0032	0.0018	0.0112	0.0228	0.0215	0.0097	0.0217	0.01	0.0026
1	rs7529000	2774053	0.71	1.05339378298732	0.66	1.59344774920473	0.156946572191406	0.201039732629142	0.0035	0.0054	0.0321	0.1542	0.0099	0.1503	0.1856	0.01	0.0037	0.0086	0.0087	0.0182	0.0036	0.0101	0.0195	0.1178	0.1481	0.0033	0.0017	0.0112	0.0235	0.0217	0.0097	0.0211	0.0105	0.0026
1	rs12567869	2774381	0.71	1.05339378298732	0.66	1.59344774920473	0.156168695665484	0.20124914548629	0.0035	0.0054	0.032	0.154	0.0099	0.1503	0.1856	0.0101	0.0037	0.0086	0.0087	0.0182	0.0036	0.0101	0.0195	0.1179	0.1481	0.0033	0.0017	0.0112	0.0238	0.0217	0.0097	0.0211	0.0105	0.0026
1	rs897619	2776777	0.72	0.971554139537083	0.67	1.49525924573625	0.131681638428629	0.188098317716734	0.0035	0.0054	0.032	0.1535	0.0103	0.1501	0.1851	0.0101	0.0036	0.0087	0.0088	0.0184	0.0036	0.0099	0.0195	0.1186	0.1475	0.0033	0.0017	0.0112	0.024	0.0218	0.0097	0.021	0.0106	0.0028
1	rs114800103	2778059	0.72	0.971554139537083	0.67	1.49525924573625	0.115462721838774	0.154910747788584	0.0035	0.0053	0.0319	0.1535	0.0103	0.15	0.1851	0.0101	0.0036	0.0087	0.0088	0.0184	0.0036	0.0099	0.0195	0.1186	0.1474	0.0033	0.0017	0.0111	0.0241	0.0217	0.0096	0.021	0.0106	0.0028
1	rs116265045	2781267	0.72	0.971554139537083	0.67	1.49525924573625	0.099117955118701	0.147232115951566	0.0035	0.0052	0.0316	0.1533	0.0107	0.1496	0.1851	0.0102	0.0035	0.0088	0.0088	0.0187	0.0036	0.01	0.0194	0.1191	0.1472	0.0033	0.0016	0.0111	0.0242	0.0217	0.0096	0.0208	0.0107	0.0027
1	rs10737194	2783309	0.72	0.971554139537083	0.67	1.49525924573625	0.094425089919153	0.133843103909658	0.0034	0.0051	0.0313	0.1532	0.011	0.1493	0.1852	0.0102	0.0035	0.0089	0.0088	0.0189	0.0035	0.0101	0.0194	0.1194	0.147	0.0034	0.0016	0.0111	0.0243	0.0217	0.0096	0.0206	0.0107	0.0027
1	rs61763690	2786626	0.73	0.893795165105119	0.67	1.49525924573625	0.0846980787930335	0.129694001351637	0.0035	0.005	0.0312	0.1531	0.0111	0.1492	0.1854	0.0101	0.0034	0.0088	0.0089	0.0191	0.0035	0.0101	0.0193	0.1198	0.1471	0.0033	0.0016	0.011	0.0243	0.0215	0.0096	0.0207	0.0107	0.0027
1	rs115921278	2788661	0.73	0.893795165105119	0.68	1.40079159929308	0.0818986953339756	0.129156384421909	0.0035	0.005	0.0311	0.1531	0.0112	0.1492	0.1855	0.01	0.0034	0.0088	0.0089	0.0191	0.0035	0.0101	0.0193	0.1199	0.1471	0.0033	0.0016	0.0109	0.0243	0.0214	0.0096	0.0207	0.0107	0.0027
1	rs10797342	2797856	0.73	0.893795165105119	0.69	1.31001637589678	0.0710898207696274	0.135206467687963	0.0035	0.0048	0.0308	0.1528	0.0116	0.149	0.1852	0.0098	0.0033	0.0088	0.0092	0.0193	0.0034	0.0103	0.0192	0.1207	0.1474	0.0032	0.0016	0.0107	0.0243	0.0209	0.0095	0.021	0.0109	0.0026
1	rs79327914	2800573	0.74	0.820062814253923	0.7	1.22290318011101	0.0525838000634388	0.174754481808434	0.0036	0.0046	0.0309	0.1525	0.0116	0.1495	0.1853	0.0098	0.0033	0.0088	0.0092	0.0191	0.0033	0.0103	0.0191	0.1209	0.1479	0.0033	0.0016	0.0108	0.0241	0.0204	0.0096	0.0207	0.0109	0.0027
1	rs78592587	2801976	0.74	0.820062814253923	0.71	1.13941950935302	0.0300842479185938	0.162532983161867	0.0036	0.0044	0.0309	0.152	0.0116	0.15	0.1854	0.0099	0.0032	0.009	0.0094	0.0189	0.0032	0.0103	0.0191	0.1211	0.1485	0.0033	0.0016	0.0109	0.0238	0.0201	0.0096	0.0205	0.0109	0.0028
1	rs72629424	2802562	0.75	0.750298972197586	0.71	1.13941950935302	0.0234441731297089	0.162824983309083	0.0036	0.0043	0.0309	0.1517	0.0116	0.1501	0.1854	0.01	0.0031	0.0091	0.0094	0.0188	0.0032	0.0104	0.0191	0.1211	0.1486	0.0033	0.0016	0.0109	0.0238	0.02	0.0096	0.0204	0.0109	0.0028
1	rs2925494	2805028	0.76	0.684441169424083	0.73	0.98319925910612	0.0092627581595511	0.198741025907447	0.0038	0.0039	0.0308	0.1506	0.0117	0.1505	0.1852	0.0102	0.003	0.0095	0.0097	0.0183	0.0029	0.0107	0.0191	0.1207	0.1494	0.0033	0.0017	0.0112	0.0237	0.0193	0.0098	0.0205	0.0113	0.0029
1	rs10909827	2805896	0.76	0.684441169424083	0.73	0.98319925910612	0.00686429626859262	0.171372673444285	0.0039	0.0038	0.0308	0.1501	0.0117	0.1506	0.1851	0.0103	0.003	0.0097	0.0098	0.018	0.0029	0.0108	0.0191	0.1204	0.1495	0.0034	0.0018	0.0113	0.0236	0.0191	0.0098	0.0207	0.0114	0.003
1	rs10797358	2808749	0.76	0.684441169424083	0.74	0.910385700718773	0.00663865672788531	0.162143937391934	0.0039	0.0036	0.0307	0.1502	0.0118	0.1506	0.1853	0.0102	0.003	0.0098	0.0099	0.0179	0.003	0.0109	0.0191	0.1204	0.1493	0.0034	0.0018	0.0113	0.0236	0.019	0.0098	0.0205	0.0114	0.0032
1	rs115267687	2811402	0.76	0.684441169424083	0.74	0.910385700718773	0.00732918569123594	0.173558279992957	0.004	0.0036	0.0306	0.1503	0.0117	0.1509	0.1852	0.0102	0.0031	0.0099	0.0099	0.0178	0.003	0.011	0.0191	0.1207	0.1492	0.0034	0.0018	0.0114	0.0234	0.0187	0.0098	0.0204	0.0114	0.0033
1	rs71632399	2811660	0.76	0.684441169424083	0.74	0.910385700718773	0.00710375007586515	0.171075384045467	0.004	0.0036	0.0306	0.1503	0.0117	0.1509	0.1852	0.0102	0.0031	0.0099	0.01	0.0178	0.003	0.011	0.0191	0.1207	0.1491	0.0034	0.0018	0.0114	0.0234	0.0187	0.0098	0.0203	0.0114	0.0033
1	rs2842910	2817421	0.76	0.684441169424083	0.74	0.910385700718773	0.0062189255241227	0.157693680167223	0.004	0.0036	0.0306	0.1504	0.0117	0.151	0.1851	0.0102	0.0031	0.0099	0.01	0.0177	0.003	0.011	0.0191	0.1208	0.1491	0.0034	0.0019	0.0114	0.0233	0.0186	0.0098	0.0203	0.0114	0.0033
1	rs12035436	2823459	0.76	0.684441169424083	0.74	0.910385700718773	0.00734549598495908	0.167128792396699	0.004	0.0035	0.0305	0.1505	0.0117	0.1507	0.1851	0.0102	0.0031	0.01	0.01	0.0177	0.003	0.011	0.019	0.1209	0.1493	0.0034	0.0019	0.0114	0.0233	0.0185	0.0098	0.0203	0.0115	0.0033
1	rs17384422	2824171	0.76	0.684441169424083	0.74	0.910385700718773	0.00806044273469774	0.171868555336024	0.004	0.0035	0.0305	0.1505	0.0118	0.1507	0.1851	0.0102	0.0031	0.01	0.01	0.0177	0.003	0.011	0.019	0.1209	0.1494	0.0034	0.0019	0.0114	0.0233	0.0185	0.0098	0.0203	0.0115	0.0034
1	rs1869970	2829551	0.76	0.684441169424083	0.75	0.841047356078831	0.0117058059289632	0.184832558051395	0.004	0.0034	0.0304	0.1499	0.0117	0.1507	0.1848	0.0103	0.0033	0.0103	0.0101	0.0176	0.003	0.0111	0.0189	0.1206	0.1502	0.0034	0.0019	0.0114	0.023	0.0183	0.0096	0.0203	0.0116	0.0036
1	rs114432913	2832957	0.77	0.622422290089237	0.75	0.841047356078831	0.0104037637161321	0.208306422178862	0.0041	0.0035	0.0301	0.1497	0.0116	0.1509	0.1848	0.0103	0.0033	0.0103	0.0102	0.0175	0.0031	0.0113	0.0189	0.1207	0.1501	0.0034	0.002	0.0114	0.0229	0.0182	0.0096	0.0204	0.0117	0.0036
1	rs4648435	2840701	0.77	0.622422290089237	0.76	0.775138689739853	0.00495140016043597	0.19025204923699	0.0042	0.0035	0.0297	0.1496	0.0117	0.1511	0.1849	0.0103	0.0033	0.0104	0.0103	0.0174	0.0032	0.0113	0.0188	0.1208	0.1497	0.0034	0.0021	0.0115	0.0228	0.018	0.0097	0.0205	0.0118	0.0036
1	rs10752731	2844401	0.77	0.622422290089237	0.76	0.775138689739853	0.00482343592619836	0.200725750430196	0.0042	0.0035	0.0296	0.1497	0.0117	0.1511	0.1849	0.0103	0.0033	0.0104	0.0103	0.0174	0.0032	0.0113	0.0187	0.1207	0.1497	0.0034	0.0022	0.0115	0.0228	0.018	0.0097	0.0205	0.0118	0.0036
1	rs10797368	2852707	0.77	0.622422290089237	0.76	0.775138689739853	0.00443015402134887	0.176554119740517	0.0043	0.0035	0.0291	0.1497	0.0118	0.1517	0.1845	0.0102	0.0034	0.0107	0.0104	0.0172	0.0035	0.0115	0.0183	0.1208	0.1486	0.0035	0.0022	0.0116	0.0231	0.0179	0.01	0.0207	0.0119	0.0036
1	rs79561271	2859668	0.77	0.622422290089237	0.76	0.775138689739853	0.0043753098251815	0.185341543807636	0.0043	0.0035	0.0291	0.1496	0.0118	0.1517	0.1844	0.0102	0.0034	0.0107	0.0104	0.0173	0.0035	0.0115	0.0183	0.1208	0.1486	0.0035	0.0022	0.0116	0.0231	0.0179	0.01	0.0207	0.0119	0.0036
1	rs2842909	2859724	0.77	0.622422290089237	0.76	0.775138689739853	0.00437258167683022	0.185239708348714	0.0043	0.0035	0.0291	0.1496	0.0118	0.1517	0.1844	0.0102	0.0034	0.0107	0.0104	0.0173	0.0035	0.0115	0.0183	0.1208	0.1486	0.0035	0.0022	0.0116	0.0231	0.0179	0.01	0.0207	0.0119	0.0036
1	rs58636688	2861840	0.77	0.622422290089237	0.76	0.775138689739853	0.00507586823030348	0.218558000785268	0.0043	0.0035	0.0291	0.1494	0.0118	0.1518	0.1843	0.0102	0.0034	0.0107	0.0104	0.0173	0.0035	0.0115	0.0183	0.1208	0.1486	0.0035	0.0022	0.0116	0.0232	0.0179	0.01	0.0207	0.0119	0.0036
1	rs115541492	2864630	0.77	0.622422290089237	0.76	0.775138689739853	0.0127133579570271	0.315237788631086	0.0043	0.0035	0.029	0.1493	0.0118	0.1519	0.1842	0.0102	0.0034	0.0107	0.0104	0.0172	0.0035	0.0115	0.0183	0.1209	0.1486	0.0035	0.0022	0.0116	0.0232	0.0179	0.01	0.0207	0.0119	0.0036
1	rs114940840	2878541	0.78	0.56417027826485	0.77	0.712611004068267	0.0149766045817652	0.271787515114599	0.0043	0.0036	0.0284	0.1487	0.0119	0.1524	0.1827	0.0107	0.0033	0.0111	0.0103	0.0167	0.0037	0.0115	0.0184	0.1218	0.1479	0.0035	0.0021	0.0118	0.024	0.0175	0.0102	0.0209	0.0118	0.0035
1	rs6659552	2879460	0.79	0.509607847349147	0.78	0.653412240020304	0.00622251578436032	0.234344671015195	0.0044	0.0039	0.0275	0.1477	0.0121	0.1532	0.18	0.0115	0.0031	0.0119	0.0103	0.0158	0.004	0.0116	0.0186	0.1233	0.1468	0.0037	0.002	0.0122	0.0255	0.017	0.0107	0.0212	0.0116	0.0035
1	rs12728758	2879739	0.79	0.509607847349147	0.79	0.597486775499064	0.00950879269254351	0.278156006481766	0.0044	0.0039	0.0272	0.1467	0.0121	0.1534	0.1793	0.0118	0.0031	0.0121	0.0102	0.0159	0.0041	0.0115	0.0185	0.1238	0.1472	0.0038	0.002	0.0123	0.0258	0.0167	0.0107	0.0213	0.0116	0.0036
1	rs2993505	2882653	0.79	0.509607847349147	0.79	0.597486775499064	0.00572516417507039	0.229516504139965	0.0043	0.004	0.0263	0.1439	0.0121	0.1539	0.1772	0.0125	0.003	0.0126	0.01	0.0162	0.0044	0.0112	0.0185	0.1252	0.1482	0.0039	0.0019	0.0126	0.0271	0.0159	0.0111	0.0215	0.0115	0.0037
1	rs2842925	2886356	0.78	0.56417027826485	0.79	0.597486775499064	0.00804292884886723	0.222877072589511	0.0043	0.004	0.0261	0.1435	0.0121	0.1547	0.1758	0.0133	0.003	0.0129	0.0101	0.0162	0.0044	0.0112	0.0183	0.1261	0.147	0.0043	0.0019	0.0137	0.0279	0.0141	0.0117	0.0215	0.0114	0.0037
1	rs72853379	2886903	0.79	0.509607847349147	0.79	0.597486775499064	0.0102819524922066	0.197803209103784	0.0043	0.0039	0.0261	0.1427	0.012	0.1548	0.1759	0.0134	0.003	0.0129	0.0101	0.0161	0.0043	0.0112	0.0182	0.1264	0.1472	0.0043	0.0019	0.0139	0.028	0.0139	0.0118	0.0216	0.0112	0.0037
1	rs12044030	2889577	0.79	0.509607847349147	0.79	0.597486775499064	0.00997955991916344	0.172563627757535	0.0042	0.004	0.0266	0.1398	0.0117	0.156	0.1756	0.0139	0.0027	0.013	0.0103	0.0159	0.0041	0.0113	0.0182	0.1273	0.1472	0.0041	0.0017	0.0148	0.0289	0.0133	0.0122	0.0217	0.0109	0.0036
1	rs12731464	2895865	0.79	0.509607847349147	0.79	0.597486775499064	0.00571171052893901	0.153668968817247	0.0041	0.0041	0.0266	0.1389	0.0117	0.1561	0.1759	0.014	0.0027	0.013	0.0103	0.0156	0.004	0.0112	0.0182	0.1279	0.1473	0.004	0.0018	0.0151	0.0292	0.0132	0.0123	0.0217	0.0107	0.0036
1	rs112563471	2898199	0.8	0.458652199356866	0.8	0.544775224122235	0.0062729480260178	0.147326056600099	0.0033	0.004	0.0257	0.1389	0.011	0.1553	0.1782	0.0137	0.0023	0.0131	0.0103	0.0149	0.0029	0.0107	0.0184	0.1326	0.1508	0.0032	0.0016	0.0153	0.0289	0.012	0.0121	0.0215	0.0099	0.0028
1	rs11586705	2899603	0.8	0.458652199356866	0.8	0.544775224122235	0.00613323917106988	0.159913326398094	0.0032	0.004	0.0256	0.1388	0.0109	0.1552	0.1784	0.0137	0.0023	0.0131	0.0103	0.0149	0.0028	0.0106	0.0184	0.133	0.1511	0.0031	0.0016	0.0153	0.0288	0.0119	0.0121	0.0215	0.0098	0.0028
1	rs1572657	2902128	0.8	0.458652199356866	0.8	0.544775224122235	0.00484704518028667	0.151006531248728	0.0032	0.004	0.0256	0.1388	0.0109	0.1552	0.1784	0.0137	0.0023	0.0131	0.0103	0.0149	0.0027	0.0106	0.0184	0.1331	0.1512	0.0031	0.0016	0.0153	0.0288	0.0119	0.0121	0.0215	0.0098	0.0028
1	rs79598682	2903725	0.8	0.458652199356866	0.8	0.544775224122235	0.00551610731774861	0.16136683400676	0.0031	0.004	0.0256	0.1389	0.0109	0.1551	0.1785	0.0138	0.0023	0.0129	0.0103	0.0148	0.0027	0.0106	0.0184	0.1334	0.1512	0.0031	0.0016	0.0153	0.0288	0.0119	0.0121	0.0214	0.0098	0.0027
1	rs34083170	2904703	0.8	0.458652199356866	0.8	0.544775224122235	0.0054348138617432	0.157693680167223	0.0031	0.004	0.0256	0.1389	0.0109	0.1551	0.1785	0.0138	0.0022	0.013	0.0103	0.0148	0.0027	0.0106	0.0184	0.1334	0.1512	0.0031	0.0016	0.0153	0.0288	0.0119	0.0121	0.0214	0.0098	0.0027
1	rs12023273	2915334	0.8	0.458652199356866	0.8	0.544775224122235	0.00478233626289414	0.145732010383225	0.0028	0.0039	0.0255	0.1389	0.0109	0.1548	0.179	0.0138	0.0022	0.013	0.0102	0.0149	0.0027	0.0106	0.0184	0.1336	0.1514	0.003	0.0015	0.0154	0.0289	0.0118	0.0122	0.0214	0.0098	0.0027
1	rs10797377	2922744	0.8	0.458652199356866	0.8	0.544775224122235	0.0050605597805556	0.121279973499453	0.0027	0.0039	0.0255	0.1389	0.0107	0.1542	0.1785	0.0139	0.0022	0.0131	0.0102	0.015	0.0026	0.0105	0.0184	0.1351	0.1522	0.003	0.0014	0.0154	0.0289	0.0117	0.0123	0.0209	0.0098	0.0026
1	rs6685625	2927624	0.8	0.458652199356866	0.8	0.544775224122235	0.00583709804263064	0.139142797431966	0.0026	0.0039	0.0254	0.1389	0.0106	0.1541	0.1786	0.0139	0.0022	0.0131	0.0101	0.015	0.0026	0.0104	0.0184	0.1353	0.1524	0.0029	0.0013	0.0155	0.0289	0.0116	0.0123	0.0209	0.0097	0.0026
1	rs116142632	2935032	0.8	0.458652199356866	0.79	0.597486775499064	0.00685655201426656	0.158657391375239	0.0025	0.0038	0.0252	0.139	0.0105	0.1538	0.1789	0.0139	0.002	0.0133	0.0097	0.0149	0.0025	0.0104	0.0186	0.1358	0.1532	0.0028	0.0012	0.0157	0.029	0.0114	0.0123	0.021	0.0096	0.0025
1	rs35806103	2938569	0.8	0.458652199356866	0.79	0.597486775499064	0.00508814099586796	0.144610580140629	0.0024	0.0038	0.0252	0.139	0.0104	0.1536	0.179	0.0139	0.002	0.0134	0.0095	0.0148	0.0024	0.0104	0.0186	0.1361	0.1536	0.0027	0.0012	0.0158	0.0291	0.0113	0.0124	0.021	0.0096	0.0024
1	rs72629486	2938924	0.8	0.458652199356866	0.79	0.597486775499064	0.00482932978902883	0.132575227842173	0.0024	0.0038	0.0252	0.139	0.0104	0.1536	0.179	0.0139	0.002	0.0134	0.0095	0.0148	0.0024	0.0104	0.0186	0.1361	0.1536	0.0027	0.0012	0.0158	0.0291	0.0113	0.0124	0.021	0.0096	0.0024
1	rs3795263	2938989	0.8	0.458652199356866	0.79	0.597486775499064	0.00477356495078676	0.133118058492342	0.0024	0.0038	0.0252	0.139	0.0104	0.1536	0.179	0.0139	0.002	0.0134	0.0095	0.0148	0.0024	0.0104	0.0186	0.1361	0.1536	0.0027	0.0012	0.0158	0.0291	0.0113	0.0124	0.021	0.0096	0.0024
1	rs78841195	2952404	0.8	0.458652199356866	0.79	0.597486775499064	0.0044081519697283	0.101808540055431	0.0024	0.0038	0.0251	0.1392	0.0104	0.1536	0.1788	0.0139	0.002	0.0134	0.0095	0.0148	0.0024	0.0103	0.0187	0.1362	0.1538	0.0027	0.0012	0.0158	0.0291	0.0112	0.0124	0.021	0.0096	0.0024
1	rs12409277	2957600	0.8	0.458652199356866	0.79	0.597486775499064	0.00424319346883414	0.086585931532156	0.0024	0.0038	0.0251	0.1392	0.0104	0.1536	0.1787	0.0139	0.002	0.0134	0.0095	0.0148	0.0024	0.0103	0.0187	0.1363	0.1538	0.0027	0.0012	0.0158	0.0291	0.0112	0.0124	0.021	0.0096	0.0025
1	rs12724379	2958856	0.8	0.458652199356866	0.79	0.597486775499064	0.00428329959399104	0.084980754784386	0.0024	0.0038	0.0251	0.1392	0.0104	0.1535	0.1787	0.0139	0.002	0.0134	0.0095	0.0148	0.0024	0.0103	0.0187	0.1363	0.1538	0.0027	0.0012	0.0158	0.0291	0.0112	0.0124	0.021	0.0096	0.0025
1	rs115843581	2970621	0.8	0.458652199356866	0.79	0.597486775499064	0.00492739424730278	0.0828593539718707	0.0024	0.0038	0.025	0.1394	0.0105	0.1533	0.1788	0.0139	0.002	0.0134	0.0095	0.0148	0.0025	0.0103	0.0187	0.1364	0.1536	0.0029	0.0012	0.0158	0.0292	0.0112	0.0124	0.0211	0.0096	0.0025
1	rs1125017	2974742	0.8	0.458652199356866	0.79	0.597486775499064	0.00600992192816606	0.0797180226008069	0.0023	0.0038	0.0248	0.1396	0.0106	0.153	0.1789	0.0139	0.002	0.0133	0.0096	0.0148	0.0026	0.0103	0.0187	0.1364	0.1534	0.003	0.0012	0.0159	0.0292	0.0112	0.0124	0.0211	0.0095	0.0025
1	rs2376821	2974852	0.8	0.458652199356866	0.79	0.597486775499064	0.00416386717995502	0.0740160700702378	0.0027	0.0038	0.0248	0.1394	0.0106	0.1528	0.1788	0.0139	0.002	0.0133	0.0096	0.0148	0.0026	0.0103	0.0187	0.1364	0.1533	0.003	0.0012	0.0159	0.0292	0.0113	0.0124	0.0211	0.0096	0.0025
1	rs76425763	2975328	0.8	0.458652199356866	0.79	0.597486775499064	0.004098657254998	0.0758247429028631	0.0027	0.0038	0.0248	0.1394	0.0106	0.1528	0.1791	0.0138	0.002	0.0133	0.0096	0.0148	0.0026	0.0103	0.0187	0.1364	0.1531	0.003	0.0012	0.0159	0.0292	0.0113	0.0124	0.0211	0.0096	0.0025
1	rs12563622	2980793	0.8	0.458652199356866	0.78	0.653412240020304	0.00480285170151036	0.0733693493488562	0.0027	0.0038	0.0247	0.1388	0.0104	0.1521	0.1796	0.0137	0.002	0.0133	0.0096	0.0146	0.0026	0.0101	0.0188	0.1368	0.1544	0.0031	0.0011	0.0159	0.0291	0.0113	0.0124	0.0211	0.0096	0.0025
1	rs12562250	2980834	0.8	0.458652199356866	0.79	0.597486775499064	0.00479991671677224	0.0728679626828336	0.0026	0.0038	0.0247	0.1391	0.0104	0.1521	0.1796	0.0137	0.002	0.0132	0.0096	0.0146	0.0026	0.01	0.0188	0.1368	0.1542	0.0031	0.0011	0.0159	0.0291	0.0113	0.0124	0.0211	0.0095	0.0025
1	rs1006907	2981499	0.8	0.458652199356866	0.79	0.597486775499064	0.0049363857818173	0.0813573477662263	0.0026	0.0038	0.0247	0.1391	0.0104	0.152	0.1797	0.0137	0.002	0.0133	0.0096	0.0146	0.0025	0.01	0.0188	0.1369	0.1543	0.003	0.0011	0.0159	0.0291	0.0113	0.0124	0.021	0.0096	0.0025
1	rs2297828	2983963	0.8	0.458652199356866	0.79	0.597486775499064	0.00548347720912238	0.0796438299997234	0.0026	0.0038	0.0247	0.1389	0.0105	0.1518	0.1796	0.0138	0.002	0.0133	0.0097	0.0145	0.0026	0.01	0.0189	0.1371	0.1543	0.0029	0.0011	0.016	0.0291	0.0112	0.0124	0.021	0.0096	0.0026
1	rs2993482	2991808	0.8	0.458652199356866	0.79	0.597486775499064	0.00330871282985253	0.104769529533759	0.0028	0.0037	0.0249	0.1378	0.0105	0.1519	0.1783	0.0141	0.0021	0.0135	0.0097	0.0145	0.0027	0.01	0.0191	0.1375	0.1542	0.0029	0.0012	0.0162	0.0291	0.0114	0.0127	0.0206	0.01	0.0026
1	rs4648451	2994717	0.8	0.458652199356866	0.8	0.544775224122235	0.0012774951024247	0.12799439413275	0.003	0.0036	0.0247	0.1376	0.0104	0.152	0.1787	0.0141	0.0021	0.0135	0.0096	0.0144	0.0029	0.01	0.019	0.1374	0.1543	0.0028	0.0014	0.0161	0.0285	0.0119	0.0127	0.0203	0.01	0.0027
1	rs7515436	2995449	0.8	0.458652199356866	0.8	0.544775224122235	0.00110487344353089	0.110029809857906	0.003	0.0036	0.0247	0.1376	0.0104	0.152	0.1786	0.0141	0.0021	0.0136	0.0097	0.0144	0.0029	0.01	0.019	0.1374	0.1542	0.0028	0.0014	0.0162	0.0285	0.0119	0.0127	0.0203	0.01	0.0027
1	rs760568	3000441	0.81	0.411214762386647	0.81	0.49521423796015	0.000672854169591013	0.101073454066967	0.0033	0.0039	0.0242	0.1373	0.0104	0.1521	0.1785	0.014	0.0024	0.0133	0.0096	0.0143	0.003	0.01	0.0189	0.1366	0.1535	0.003	0.0019	0.0162	0.029	0.0122	0.0128	0.0203	0.0097	0.0031
1	rs2742681	3001848	0.81	0.411214762386647	0.81	0.49521423796015	0.000989192371522881	0.12347371658038	0.0034	0.0039	0.0241	0.137	0.0103	0.1522	0.1783	0.014	0.0025	0.0132	0.0096	0.0143	0.0031	0.0101	0.0188	0.1366	0.1536	0.003	0.002	0.0162	0.0289	0.0123	0.0128	0.0204	0.0097	0.0032
1	rs55932943	3006627	0.82	0.36720095628419	0.82	0.448736318624531	0.00200233693591785	0.142191606047138	0.0036	0.0043	0.024	0.1368	0.0101	0.1525	0.1771	0.0138	0.0028	0.013	0.0099	0.0144	0.0034	0.01	0.0182	0.1364	0.1538	0.0032	0.0025	0.0161	0.0287	0.0126	0.0127	0.0206	0.0094	0.0036
1	rs4648361	3010327	0.82	0.36720095628419	0.83	0.405269641990714	0.00508507063551444	0.210747678826595	0.0045	0.0047	0.0235	0.1362	0.0097	0.1529	0.1769	0.0134	0.0032	0.0127	0.0102	0.0147	0.0037	0.0101	0.0176	0.1365	0.1526	0.0034	0.0032	0.016	0.0286	0.0132	0.0125	0.0205	0.009	0.004
1	rs7539543	3013870	0.81	0.411214762386647	0.82	0.448736318624531	0.0161768798220558	0.236108390666358	0.0046	0.005	0.0232	0.1379	0.0087	0.1515	0.1788	0.0131	0.0035	0.0127	0.01	0.0152	0.0041	0.0103	0.0177	0.1364	0.1499	0.0035	0.0038	0.0159	0.0289	0.0143	0.0117	0.0204	0.0084	0.0039
1	rs2981872	3014090	0.81	0.411214762386647	0.82	0.448736318624531	0.0143780527527638	0.195206015803662	0.0046	0.0051	0.0232	0.138	0.0086	0.1514	0.1788	0.0131	0.0035	0.0127	0.01	0.0153	0.0042	0.0103	0.0177	0.1364	0.1497	0.0035	0.0038	0.0159	0.029	0.0143	0.0117	0.0204	0.0084	0.0039
1	rs2376813	3014693	0.81	0.411214762386647	0.82	0.448736318624531	0.0168142843077403	0.209048413889045	0.0046	0.0051	0.0231	0.1383	0.0086	0.1515	0.1788	0.0131	0.0036	0.0126	0.0099	0.0152	0.0042	0.0103	0.0177	0.1364	0.1497	0.0035	0.0039	0.0159	0.0289	0.0144	0.0117	0.0204	0.0084	0.0039
1	rs12132760	3017751	0.81	0.411214762386647	0.83	0.405269641990714	0.0585697456002795	0.199053962880584	0.0045	0.0052	0.0231	0.1392	0.0081	0.1518	0.1784	0.013	0.0037	0.0122	0.0096	0.0151	0.0044	0.0102	0.0176	0.1358	0.1498	0.0034	0.0041	0.0157	0.0287	0.0146	0.0114	0.0215	0.0082	0.0039
1	rs12740402	3019520	0.81	0.411214762386647	0.83	0.405269641990714	0.067104254206207	0.187177849683327	0.0044	0.0053	0.0232	0.1398	0.0079	0.1518	0.1785	0.013	0.0038	0.0121	0.0095	0.0152	0.0045	0.0102	0.0175	0.1354	0.1497	0.0034	0.0042	0.0156	0.0286	0.0148	0.0113	0.0216	0.0081	0.004
1	rs2993500	3024705	0.81	0.411214762386647	0.83	0.405269641990714	0.0965519489237404	0.225481738887739	0.0044	0.0054	0.0234	0.1408	0.0075	0.152	0.1779	0.0132	0.004	0.0119	0.0092	0.0154	0.0046	0.0103	0.0176	0.1348	0.149	0.0038	0.0045	0.0155	0.0285	0.015	0.0113	0.0217	0.0079	0.0042
1	rs59909070	3026509	0.81	0.411214762386647	0.83	0.405269641990714	0.101180431172466	0.223961150903986	0.0044	0.0054	0.0234	0.1408	0.0074	0.1521	0.1779	0.0131	0.004	0.0118	0.0091	0.0153	0.0046	0.0104	0.018	0.1347	0.1486	0.0038	0.0045	0.0155	0.0285	0.015	0.0112	0.0217	0.0079	0.0043
1	rs115737143	3030907	0.81	0.411214762386647	0.83	0.405269641990714	0.150655015629717	0.239759453700918	0.0045	0.0054	0.0238	0.1409	0.0071	0.152	0.1779	0.0132	0.0041	0.0115	0.0089	0.0155	0.0045	0.0104	0.0184	0.1344	0.1479	0.0038	0.0046	0.0154	0.0285	0.0153	0.0111	0.0221	0.0078	0.0043
1	rs77093975	3036320	0.81	0.411214762386647	0.83	0.405269641990714	0.207953678428446	0.284920754151738	0.0046	0.0053	0.0243	0.1409	0.0067	0.1516	0.1779	0.0132	0.0042	0.0111	0.0087	0.0158	0.0044	0.0105	0.0188	0.1341	0.1471	0.0039	0.0048	0.0154	0.0286	0.0156	0.011	0.0225	0.0079	0.0044
1	rs2742672	3038623	0.81	0.411214762386647	0.83	0.405269641990714	0.217843778514376	0.294568795660129	0.0046	0.0052	0.0246	0.141	0.0066	0.1515	0.1779	0.0132	0.0043	0.011	0.0086	0.0159	0.0044	0.0105	0.019	0.1339	0.1468	0.004	0.0049	0.0153	0.0286	0.0158	0.0109	0.0227	0.0079	0.0045
1	rs77009640	3041632	0.8	0.458652199356866	0.83	0.405269641990714	0.279480555314262	0.328349957995155	0.0047	0.0052	0.0248	0.141	0.0065	0.1518	0.1774	0.0131	0.0042	0.0108	0.0086	0.0159	0.0044	0.0107	0.0191	0.1343	0.1464	0.004	0.005	0.0153	0.0284	0.0158	0.0109	0.0227	0.008	0.0045
1	rs2817179	3047742	0.8	0.458652199356866	0.82	0.448736318624531	0.393731198364726	0.322017050540141	0.0049	0.0051	0.0252	0.1411	0.0065	0.1524	0.1765	0.0129	0.0042	0.0103	0.0085	0.016	0.0044	0.011	0.0194	0.1351	0.1457	0.004	0.0052	0.0151	0.0281	0.0159	0.0108	0.0228	0.008	0.0045
1	rs10909883	3050497	0.8	0.458652199356866	0.82	0.448736318624531	0.47039531207421	0.32627560388876	0.0049	0.005	0.0253	0.1412	0.0064	0.1527	0.1763	0.013	0.0042	0.0101	0.0085	0.016	0.0044	0.0111	0.0194	0.1354	0.1452	0.004	0.0052	0.0151	0.028	0.0159	0.0109	0.023	0.008	0.0045
1	rs12724921	3051350	0.8	0.458652199356866	0.82	0.448736318624531	0.577211411388213	0.31971217204012	0.0049	0.005	0.0253	0.1413	0.0063	0.1527	0.1762	0.013	0.0041	0.01	0.0085	0.0159	0.0043	0.0114	0.0195	0.1356	0.1452	0.0039	0.0052	0.0149	0.028	0.0157	0.0109	0.0232	0.0079	0.0045
1	rs2235176	3054106	0.8	0.458652199356866	0.82	0.448736318624531	0.841041789823814	0.347562457504196	0.0049	0.005	0.0252	0.1414	0.0061	0.1526	0.1758	0.0129	0.0041	0.0099	0.0086	0.0159	0.0044	0.0115	0.0195	0.1365	0.1449	0.0039	0.0054	0.0149	0.0277	0.0158	0.0109	0.0235	0.0077	0.0044
1	rs35877876	3054489	0.8	0.458652199356866	0.81	0.49521423796015	0.926967293202531	0.370748045815645	0.0049	0.005	0.0252	0.1415	0.0061	0.1525	0.1757	0.0129	0.0041	0.0098	0.0086	0.0155	0.0044	0.0115	0.0196	0.1365	0.1449	0.0039	0.0054	0.0149	0.0278	0.0158	0.0109	0.0236	0.0077	0.0044
1	rs116593856	3055171	0.8	0.458652199356866	0.81	0.49521423796015	0.9929577381334	0.374547617800034	0.0049	0.005	0.0252	0.1418	0.0061	0.1524	0.1754	0.0129	0.0041	0.0098	0.0087	0.0155	0.0043	0.0116	0.0197	0.1365	0.1449	0.0039	0.0054	0.0149	0.0276	0.0159	0.0109	0.0238	0.0077	0.0044
1	rs78369601	3055747	0.8	0.458652199356866	0.81	0.49521423796015	1.01151287118199	0.362804669109467	0.0049	0.005	0.0253	0.1419	0.0062	0.1523	0.1751	0.0128	0.0041	0.0098	0.0088	0.0155	0.0043	0.0116	0.0198	0.1365	0.145	0.0039	0.0054	0.0148	0.0274	0.0159	0.0109	0.024	0.0077	0.0043
1	rs35965914	3057561	0.8	0.458652199356866	0.8	0.544775224122235	1.76642790728954	0.414822314671154	0.0052	0.005	0.0254	0.1424	0.0064	0.1511	0.1729	0.0131	0.0042	0.0098	0.0091	0.0157	0.0045	0.0121	0.0204	0.1374	0.1429	0.0039	0.0058	0.0149	0.0269	0.0163	0.0109	0.0252	0.0077	0.0043
1	rs7538096	3057661	0.8	0.458652199356866	0.8	0.544775224122235	1.79920442502741	0.406106348830128	0.0052	0.005	0.0254	0.1424	0.0064	0.1508	0.1724	0.0131	0.0042	0.0098	0.0091	0.0157	0.0045	0.0121	0.0205	0.1378	0.143	0.0039	0.0058	0.0149	0.0269	0.0163	0.0109	0.0253	0.0077	0.0043
1	Affx-8827737	3058249	0.8	0.458652199356866	0.8	0.544775224122235	1.89517213295557	0.429240282386569	0.0052	0.005	0.0254	0.1425	0.0064	0.1509	0.1718	0.0132	0.0042	0.0097	0.0092	0.0158	0.0044	0.0122	0.0208	0.1377	0.1432	0.0039	0.0058	0.0148	0.0267	0.0163	0.0107	0.0256	0.0076	0.0043
1	rs2817184	3058370	0.8	0.458652199356866	0.8	0.544775224122235	1.90073541228106	0.424507045221054	0.0052	0.005	0.0254	0.1425	0.0064	0.1509	0.1717	0.0132	0.0042	0.0097	0.0092	0.0158	0.0044	0.0122	0.0209	0.1377	0.1432	0.0039	0.0058	0.0148	0.0267	0.0162	0.0107	0.0256	0.0076	0.0043
1	rs115692019	3058662	0.8	0.458652199356866	0.8	0.544775224122235	2.17159367327698	0.454986217456668	0.0053	0.005	0.0254	0.1423	0.0064	0.1508	0.1712	0.0134	0.0042	0.0098	0.0093	0.0159	0.0044	0.0126	0.021	0.1375	0.1427	0.0039	0.0058	0.0147	0.0266	0.0162	0.0107	0.0258	0.0076	0.0043
1	rs12120940	3059067	0.8	0.458652199356866	0.8	0.544775224122235	2.23970288372709	0.452981416287742	0.0054	0.005	0.0253	0.142	0.0065	0.1506	0.1705	0.0138	0.0041	0.01	0.0096	0.0161	0.0044	0.0128	0.0212	0.1371	0.1426	0.0039	0.0058	0.0147	0.0264	0.0163	0.0107	0.0261	0.0077	0.0043
1	rs12722983	3061413	0.79	0.509607847349147	0.81	0.49521423796015	2.37135652101372	0.478410021180755	0.0057	0.005	0.0253	0.1412	0.0068	0.1497	0.1681	0.0143	0.0041	0.0105	0.0103	0.0171	0.0044	0.0132	0.0218	0.1368	0.1415	0.0041	0.0057	0.0146	0.0257	0.0166	0.0107	0.0274	0.0079	0.0044
1	rs2651909	3061655	0.79	0.509607847349147	0.82	0.448736318624531	2.42364273907914	0.476649416105448	0.0058	0.005	0.0253	0.1408	0.0069	0.1497	0.1678	0.0143	0.0041	0.0107	0.0104	0.0172	0.0044	0.0133	0.0219	0.1368	0.1413	0.0041	0.0057	0.0145	0.0256	0.0166	0.0108	0.0275	0.008	0.0044
1	rs2651910	3062495	0.79	0.509607847349147	0.82	0.448736318624531	2.44470483058878	0.473538627921663	0.006	0.0051	0.0249	0.1393	0.007	0.1494	0.1669	0.0147	0.0041	0.0114	0.0107	0.0175	0.0045	0.0135	0.0224	0.1366	0.1406	0.0041	0.0057	0.0145	0.0253	0.0169	0.0112	0.028	0.0081	0.0045
1	rs2817186	3062565	0.79	0.509607847349147	0.82	0.448736318624531	2.2047604721326	0.474890495003461	0.006	0.005	0.0253	0.1394	0.0075	0.1499	0.1665	0.0145	0.004	0.0115	0.0108	0.0175	0.0045	0.0136	0.0225	0.1356	0.1406	0.0041	0.0057	0.0145	0.0254	0.017	0.0113	0.0279	0.0081	0.0044
1	rs2817187	3062875	0.79	0.509607847349147	0.82	0.448736318624531	2.11343903489993	0.494740372756423	0.0061	0.0049	0.0252	0.1395	0.0077	0.1494	0.1665	0.0145	0.0041	0.0114	0.0108	0.0178	0.0046	0.0138	0.0225	0.1353	0.1406	0.0041	0.0057	0.0145	0.0249	0.0172	0.0115	0.0277	0.0082	0.0045
1	rs207199	3076857	0.78	0.56417027826485	0.84	0.364737902801441	2.39710140896633	0.67157983398684	0.0077	0.005	0.0229	0.1396	0.0093	0.1503	0.1611	0.0148	0.004	0.0135	0.0111	0.0189	0.0048	0.015	0.0237	0.1325	0.1394	0.0048	0.0056	0.0152	0.0238	0.0169	0.0125	0.0273	0.0085	0.0051
1	rs2651901	3078956	0.78	0.56417027826485	0.84	0.364737902801441	2.49880154875873	0.678062028939665	0.0077	0.005	0.0227	0.1397	0.0093	0.1502	0.161	0.0148	0.004	0.0135	0.0111	0.0188	0.0049	0.015	0.0237	0.1327	0.1395	0.0048	0.0056	0.0152	0.0238	0.0169	0.0125	0.0273	0.0085	0.0051
1	rs79135020	3080498	0.78	0.56417027826485	0.84	0.364737902801441	2.55290462214161	0.681308428336707	0.0077	0.005	0.0226	0.1394	0.0093	0.1503	0.1609	0.0148	0.004	0.0135	0.0111	0.0188	0.0049	0.015	0.0237	0.133	0.1397	0.0048	0.0057	0.0152	0.0238	0.0169	0.0125	0.0272	0.0085	0.0051
1	rs2651899	3083712	0.78	0.56417027826485	0.84	0.364737902801441	2.60893550862419	0.67673497278107	0.0077	0.0051	0.0226	0.1395	0.0093	0.1507	0.1605	0.0148	0.004	0.0136	0.0111	0.0188	0.0049	0.015	0.0234	0.1334	0.1396	0.0048	0.0057	0.0152	0.0238	0.0168	0.0125	0.0272	0.0085	0.0051
1	rs2817128	3088943	0.78	0.56417027826485	0.84	0.364737902801441	2.53742712932906	0.66702137917035	0.0077	0.005	0.0225	0.1393	0.0094	0.1511	0.1606	0.0148	0.0039	0.0136	0.0112	0.0187	0.0049	0.015	0.0234	0.1329	0.1395	0.0048	0.0056	0.0155	0.0237	0.0168	0.0125	0.0273	0.0085	0.0051
1	rs71634325	3089550	0.78	0.56417027826485	0.84	0.364737902801441	2.53335263841938	0.667609167969651	0.0077	0.005	0.0225	0.1393	0.0094	0.1512	0.1606	0.0148	0.0039	0.0136	0.0112	0.0187	0.0049	0.015	0.0234	0.1328	0.1395	0.0048	0.0056	0.0155	0.0237	0.0168	0.0125	0.0273	0.0085	0.0051
1	rs17390062	3089849	0.78	0.56417027826485	0.84	0.364737902801441	2.53251402420364	0.668344070436131	0.0077	0.005	0.0225	0.1393	0.0094	0.1512	0.1606	0.0148	0.0039	0.0136	0.0112	0.0187	0.0049	0.015	0.0234	0.1328	0.1395	0.0048	0.0056	0.0155	0.0237	0.0168	0.0125	0.0273	0.0085	0.0051
1	rs78113663	3093944	0.78	0.56417027826485	0.84	0.364737902801441	2.51193512648733	0.670549885790625	0.0077	0.005	0.0224	0.139	0.0094	0.1513	0.1607	0.0148	0.0039	0.0136	0.0112	0.0189	0.0049	0.015	0.0235	0.1326	0.1396	0.0048	0.0056	0.0157	0.0235	0.0169	0.0125	0.0273	0.0085	0.0051
1	rs74874070	3094293	0.78	0.56417027826485	0.84	0.364737902801441	2.51432534566893	0.66981442953669	0.0077	0.005	0.0224	0.139	0.0094	0.1513	0.1608	0.0148	0.0039	0.0136	0.0112	0.0189	0.0049	0.015	0.0235	0.1326	0.1396	0.0048	0.0056	0.0157	0.0234	0.0169	0.0125	0.0273	0.0085	0.0051
1	rs2817132	3096478	0.78	0.56417027826485	0.84	0.364737902801441	2.50202326384758	0.673788079248576	0.0077	0.005	0.0224	0.1389	0.0094	0.1513	0.1608	0.0148	0.0039	0.0137	0.0112	0.0189	0.0049	0.015	0.0235	0.1325	0.1396	0.0048	0.0056	0.0158	0.0233	0.0169	0.0125	0.0274	0.0085	0.0051
1	rs72846849	3099635	0.78	0.56417027826485	0.84	0.364737902801441	2.24189267092329	0.661003392666568	0.0076	0.0051	0.0225	0.1391	0.0095	0.1508	0.1611	0.0148	0.0039	0.0139	0.0112	0.019	0.0049	0.0151	0.0234	0.1324	0.1394	0.0048	0.0055	0.0157	0.023	0.0168	0.0126	0.0272	0.0087	0.0051
1	rs1553287	3101277	0.77	0.622422290089237	0.84	0.364737902801441	1.71223339525138	0.575706472233127	0.0074	0.0051	0.0229	0.1399	0.01	0.1507	0.1617	0.0149	0.0036	0.0146	0.0112	0.019	0.0048	0.015	0.0238	0.1325	0.1379	0.0046	0.0053	0.0155	0.0227	0.0168	0.013	0.0265	0.0091	0.0048
1	rs10752733	3104630	0.77	0.622422290089237	0.84	0.364737902801441	1.70213788896131	0.5420322145173	0.0074	0.0051	0.023	0.1394	0.01	0.1509	0.1624	0.0149	0.0035	0.0147	0.0111	0.019	0.0048	0.0152	0.0241	0.1325	0.1379	0.0044	0.0052	0.0154	0.0227	0.0166	0.0131	0.0261	0.0092	0.0048
1	rs116525159	3104972	0.77	0.622422290089237	0.84	0.364737902801441	1.68504472736875	0.547072509429064	0.0073	0.0051	0.023	0.1393	0.01	0.1509	0.1624	0.0149	0.0035	0.0147	0.0111	0.019	0.0048	0.0152	0.024	0.1325	0.1379	0.0044	0.0052	0.0154	0.0227	0.0166	0.0131	0.0261	0.0092	0.0048
1	rs2651914	3108416	0.77	0.622422290089237	0.85	0.32706018639722	1.71612996568754	0.572302674728088	0.0073	0.0051	0.0231	0.1383	0.0102	0.1512	0.163	0.0148	0.0035	0.0149	0.0112	0.0188	0.0048	0.0153	0.0241	0.1323	0.1377	0.0045	0.0052	0.0153	0.0228	0.0163	0.0132	0.0257	0.0093	0.0052
1	rs114482973	3108444	0.77	0.622422290089237	0.85	0.32706018639722	1.71570856501433	0.572869634403749	0.0073	0.0051	0.0231	0.1383	0.0102	0.1512	0.163	0.0148	0.0035	0.0149	0.0112	0.0188	0.0048	0.0153	0.0241	0.1323	0.1377	0.0045	0.0052	0.0153	0.0228	0.0163	0.0132	0.0257	0.0093	0.0052
1	rs7539775	3109151	0.77	0.622422290089237	0.85	0.32706018639722	1.70213788896131	0.573153165295075	0.0073	0.0051	0.0232	0.1382	0.0102	0.1513	0.163	0.0147	0.0035	0.0149	0.0112	0.0188	0.0048	0.0153	0.0242	0.1323	0.1377	0.0045	0.0052	0.0153	0.0228	0.0162	0.0132	0.0257	0.0093	0.0052
1	rs7545395	3110479	0.76	0.684441169424083	0.85	0.32706018639722	1.3475041108459	0.574287628868189	0.0071	0.0052	0.0242	0.1374	0.0109	0.1511	0.1623	0.0154	0.0033	0.0161	0.0115	0.0195	0.0046	0.0157	0.0249	0.1296	0.1375	0.0046	0.0049	0.0151	0.023	0.0156	0.0134	0.0252	0.0097	0.0049
1	rs2651912	3110735	0.76	0.684441169424083	0.85	0.32706018639722	1.3717063988956	0.598808449558122	0.0071	0.0052	0.0244	0.1374	0.011	0.1511	0.1622	0.0156	0.0033	0.0163	0.0116	0.0196	0.0045	0.0159	0.025	0.1291	0.1374	0.0047	0.0048	0.0151	0.0231	0.0155	0.0134	0.0252	0.0098	0.0048
1	rs10909897	3115232	0.75	0.750298972197586	0.83	0.405269641990714	1.06924580708437	0.846101423117738	0.0067	0.0053	0.0249	0.1375	0.0115	0.1546	0.1624	0.0153	0.0031	0.0183	0.0122	0.0188	0.0048	0.0163	0.0242	0.1291	0.1347	0.0052	0.0043	0.0146	0.0223	0.0148	0.014	0.0233	0.011	0.0043
1	rs950449	3115721	0.76	0.684441169424083	0.82	0.448736318624531	1.0107369448161	0.890597644269689	0.0066	0.0053	0.0248	0.1378	0.0113	0.1556	0.1626	0.0151	0.003	0.0185	0.0122	0.0187	0.0048	0.0161	0.0238	0.13	0.1345	0.0052	0.0042	0.0145	0.0218	0.0147	0.0141	0.0232	0.0112	0.004
1	rs2651922	3117388	0.75	0.750298972197586	0.82	0.448736318624531	0.727683834922503	0.691068644380768	0.006	0.0052	0.0253	0.1368	0.0115	0.1567	0.1644	0.0146	0.0026	0.0182	0.0119	0.0195	0.0045	0.0157	0.0228	0.1314	0.1356	0.0049	0.004	0.014	0.0226	0.0146	0.0134	0.0224	0.0113	0.0037
1	rs12095716	3117678	0.75	0.750298972197586	0.82	0.448736318624531	0.519834092435446	0.713813896517217	0.0059	0.0052	0.0254	0.1376	0.0114	0.1574	0.1649	0.0144	0.0026	0.0178	0.0119	0.0195	0.0045	0.0156	0.0225	0.1311	0.1358	0.0048	0.0038	0.0138	0.0227	0.0147	0.0132	0.0219	0.0119	0.0037
1	rs74048307	3117805	0.76	0.684441169424083	0.82	0.448736318624531	0.422144596190847	0.604115205272134	0.0058	0.0051	0.0254	0.1377	0.0114	0.1576	0.1651	0.0144	0.0026	0.0178	0.0118	0.0194	0.0045	0.0155	0.0224	0.1312	0.1359	0.0047	0.0038	0.0138	0.0226	0.0146	0.013	0.0219	0.0118	0.0037
1	rs55994066	3118301	0.76	0.684441169424083	0.83	0.405269641990714	0.389482494713887	0.556483560037023	0.0056	0.0051	0.0253	0.1381	0.0114	0.1583	0.1658	0.0142	0.0026	0.0178	0.0115	0.0193	0.0045	0.0151	0.0223	0.1315	0.1363	0.0046	0.0041	0.0135	0.0225	0.0145	0.0127	0.0219	0.0117	0.0037
1	rs4308918	3119729	0.76	0.684441169424083	0.83	0.405269641990714	0.350869497116434	0.523512244756968	0.0054	0.0051	0.0252	0.1384	0.0114	0.1588	0.1661	0.0141	0.0026	0.0179	0.0112	0.0192	0.0045	0.015	0.0223	0.1316	0.1364	0.0046	0.0041	0.0133	0.0225	0.0144	0.0125	0.0219	0.0117	0.0036
1	rs10909899	3120408	0.76	0.684441169424083	0.83	0.405269641990714	0.331953837127475	0.525315366354696	0.0053	0.0051	0.0252	0.1385	0.0114	0.159	0.1662	0.014	0.0026	0.0179	0.0112	0.0192	0.0045	0.0149	0.0222	0.1317	0.1364	0.0046	0.0041	0.0132	0.0224	0.0143	0.0125	0.0219	0.0117	0.0037
1	rs3753758	3127538	0.76	0.684441169424083	0.83	0.405269641990714	0.37830327439552	0.571452490706659	0.0047	0.0051	0.0249	0.1393	0.0112	0.1605	0.1665	0.0136	0.0027	0.0179	0.0107	0.0189	0.0046	0.0147	0.022	0.1327	0.1364	0.0047	0.0043	0.0126	0.0223	0.014	0.0122	0.0217	0.0114	0.0041
1	rs12072073	3130016	0.75	0.750298972197586	0.82	0.448736318624531	0.39924410674613	0.541333086962644	0.0046	0.0051	0.025	0.1406	0.0107	0.1618	0.1661	0.0133	0.0029	0.0179	0.0106	0.019	0.0046	0.0144	0.0219	0.1318	0.1356	0.0047	0.0044	0.0125	0.0225	0.0138	0.0122	0.0218	0.0115	0.0044
1	rs77388252	3130362	0.75	0.750298972197586	0.82	0.448736318624531	0.362919773323834	0.532961065409892	0.0046	0.0051	0.025	0.1406	0.0108	0.1619	0.1661	0.0132	0.0029	0.0179	0.0106	0.0189	0.0046	0.0143	0.0219	0.1319	0.1358	0.0048	0.0044	0.0125	0.0224	0.0138	0.0121	0.0218	0.0115	0.0044
1	rs12403684	3136733	0.75	0.750298972197586	0.81	0.49521423796015	0.369403004889658	0.502546253816385	0.0045	0.005	0.0251	0.141	0.0108	0.1632	0.1663	0.0131	0.0031	0.0178	0.0104	0.0187	0.0045	0.0142	0.0216	0.1315	0.1367	0.0049	0.0044	0.0125	0.0224	0.0131	0.0117	0.0219	0.0112	0.0045
1	rs4648458	3140990	0.75	0.750298972197586	0.81	0.49521423796015	0.414631898198408	0.504880337590322	0.0045	0.0049	0.0252	0.1412	0.0108	0.1636	0.1663	0.0131	0.0031	0.0178	0.0104	0.0187	0.0044	0.0142	0.0215	0.1315	0.137	0.0049	0.0044	0.0125	0.0224	0.0129	0.0116	0.0219	0.011	0.0045
1	rs10909902	3141167	0.75	0.750298972197586	0.81	0.49521423796015	0.41376937825582	0.504880337590322	0.0045	0.0049	0.0252	0.1412	0.0108	0.1636	0.1663	0.0131	0.0031	0.0178	0.0104	0.0187	0.0044	0.0142	0.0215	0.1315	0.1371	0.0049	0.0044	0.0125	0.0224	0.0129	0.0116	0.0219	0.011	0.0045
1	rs2651888	3143384	0.75	0.750298972197586	0.81	0.49521423796015	0.428553924573794	0.519218779517228	0.0045	0.0049	0.0249	0.1413	0.0108	0.1637	0.1667	0.013	0.0031	0.0178	0.0103	0.0186	0.0044	0.0141	0.0214	0.1313	0.1374	0.0049	0.0044	0.0125	0.0225	0.0127	0.0115	0.0219	0.0109	0.0045
1	rs114820997	3144474	0.75	0.750298972197586	0.81	0.49521423796015	0.410499987707834	0.501174549437047	0.0045	0.0049	0.0245	0.1412	0.0108	0.164	0.1668	0.013	0.0031	0.0177	0.0103	0.0185	0.0044	0.0141	0.0214	0.1314	0.1379	0.0048	0.0044	0.0124	0.0225	0.0127	0.0115	0.0218	0.0109	0.0045
1	rs2817155	3146558	0.75	0.750298972197586	0.81	0.49521423796015	0.379512799671369	0.496244340074842	0.0045	0.0049	0.0246	0.1412	0.0108	0.164	0.1669	0.013	0.0031	0.0176	0.0103	0.0184	0.0044	0.014	0.0213	0.1315	0.1383	0.0046	0.0043	0.0124	0.0226	0.0127	0.0115	0.0218	0.0109	0.0046
1	rs10797384	3147825	0.75	0.750298972197586	0.81	0.49521423796015	0.396032920930503	0.449645280655943	0.0046	0.0048	0.0246	0.1414	0.0107	0.1639	0.1671	0.0129	0.0031	0.0176	0.0102	0.0181	0.0042	0.0138	0.0208	0.1316	0.139	0.0047	0.0044	0.0124	0.0227	0.0126	0.0114	0.0219	0.0108	0.0047
1	rs905130	3148292	0.75	0.750298972197586	0.82	0.448736318624531	0.371685997175134	0.440604161254861	0.0046	0.0048	0.0245	0.1412	0.0107	0.1639	0.167	0.0128	0.0031	0.0176	0.0102	0.0181	0.0041	0.0137	0.0207	0.1322	0.1394	0.0046	0.0044	0.0123	0.0227	0.0126	0.0113	0.0218	0.0108	0.0048
1	rs7515772	3151095	0.76	0.684441169424083	0.84	0.364737902801441	0.343980547278063	0.322138494996143	0.0048	0.0045	0.0247	0.1405	0.0101	0.1638	0.1694	0.0117	0.0031	0.017	0.0096	0.0183	0.0038	0.0118	0.0195	0.1352	0.144	0.0044	0.0042	0.011	0.0216	0.0123	0.0105	0.0226	0.0102	0.0051
1	rs115462968	3151810	0.77	0.622422290089237	0.84	0.364737902801441	0.350182707848663	0.298953907724961	0.0048	0.0043	0.0244	0.1401	0.01	0.1639	0.1701	0.0113	0.003	0.0169	0.0093	0.0182	0.0039	0.0117	0.0192	0.1361	0.1448	0.0044	0.0042	0.0109	0.0215	0.0124	0.0102	0.0226	0.0101	0.0051
1	rs4648373	3154621	0.77	0.622422290089237	0.83	0.405269641990714	0.493876615570485	0.311623659583544	0.0047	0.0041	0.0245	0.1393	0.0098	0.164	0.1714	0.011	0.003	0.0169	0.009	0.018	0.0037	0.0116	0.0188	0.1376	0.1458	0.0043	0.0042	0.0107	0.0214	0.0126	0.0095	0.0226	0.0098	0.0053
1	rs905138	3157614	0.77	0.622422290089237	0.84	0.364737902801441	0.439441200334946	0.246667283478896	0.0047	0.0041	0.0244	0.139	0.0096	0.164	0.1735	0.0106	0.0029	0.0167	0.0088	0.0178	0.0037	0.0112	0.0185	0.138	0.1468	0.0043	0.0041	0.0105	0.0214	0.0124	0.0092	0.0224	0.0097	0.0053
1	rs72632108	3158951	0.77	0.622422290089237	0.84	0.364737902801441	0.43731201140931	0.23072049778309	0.0046	0.004	0.0244	0.139	0.0095	0.1642	0.174	0.0106	0.0029	0.0167	0.0087	0.0178	0.0037	0.0111	0.0184	0.138	0.1469	0.0043	0.004	0.0105	0.0214	0.0123	0.0092	0.0224	0.0096	0.0052
1	rs115586394	3161036	0.77	0.622422290089237	0.84	0.364737902801441	0.426276037510967	0.216623479164879	0.0046	0.004	0.0244	0.1389	0.0095	0.1644	0.1746	0.0104	0.0029	0.0165	0.0087	0.0179	0.0036	0.011	0.0184	0.1381	0.1472	0.0042	0.004	0.0105	0.0213	0.0123	0.0091	0.0223	0.0095	0.0052
1	rs115939244	3165628	0.78	0.56417027826485	0.85	0.32706018639722	0.308668958479576	0.132213795627726	0.0046	0.0036	0.0243	0.1382	0.009	0.1658	0.1792	0.0097	0.0026	0.0159	0.0084	0.0184	0.0032	0.0104	0.0182	0.1387	0.1488	0.004	0.0036	0.0102	0.0209	0.012	0.0086	0.022	0.0086	0.0048
1	rs74050806	3165723	0.78	0.56417027826485	0.85	0.32706018639722	0.303403104910153	0.128083639446041	0.0046	0.0036	0.0243	0.1381	0.009	0.1658	0.1795	0.0096	0.0026	0.0159	0.0084	0.0185	0.0032	0.0104	0.0182	0.1387	0.1489	0.004	0.0036	0.0102	0.0208	0.012	0.0085	0.022	0.0085	0.0048
1	rs10797386	3168280	0.77	0.622422290089237	0.83	0.405269641990714	0.168428934916733	0.0704529105358112	0.0046	0.003	0.0246	0.1357	0.0082	0.1669	0.1863	0.0083	0.0023	0.0152	0.0081	0.0201	0.0025	0.0096	0.0184	0.1389	0.1511	0.0035	0.003	0.0098	0.02	0.0126	0.0081	0.0216	0.0076	0.0041
1	rs12140190	3168338	0.77	0.622422290089237	0.83	0.405269641990714	0.164920391039801	0.0689781582488729	0.0046	0.003	0.0246	0.1358	0.0082	0.1668	0.1863	0.0083	0.0023	0.0151	0.0081	0.0201	0.0025	0.0096	0.0184	0.1389	0.1512	0.0035	0.003	0.0098	0.02	0.0126	0.0081	0.0216	0.0076	0.0041
1	rs12143201	3168462	0.77	0.622422290089237	0.83	0.405269641990714	0.156405199619667	0.0646323411909048	0.0046	0.0029	0.0245	0.1359	0.0082	0.1667	0.1864	0.0082	0.0023	0.0151	0.008	0.0201	0.0025	0.0095	0.0185	0.1388	0.1515	0.0035	0.003	0.0098	0.02	0.0125	0.0081	0.0216	0.0076	0.0041
1	rs75004064	3172543	0.77	0.622422290089237	0.82	0.448736318624531	0.118442585731078	0.0515788662658605	0.0044	0.0027	0.0245	0.1358	0.0078	0.167	0.1879	0.0081	0.002	0.0149	0.0079	0.0202	0.0023	0.0092	0.0186	0.1391	0.1524	0.0031	0.0028	0.0101	0.0201	0.0125	0.0079	0.0212	0.0075	0.0038
1	rs17398063	3172702	0.77	0.622422290089237	0.82	0.448736318624531	0.118128225712375	0.0515171046324881	0.0044	0.0027	0.0245	0.1358	0.0078	0.167	0.188	0.0081	0.002	0.0149	0.0079	0.0202	0.0023	0.0092	0.0187	0.1391	0.1524	0.0031	0.0028	0.0101	0.0201	0.0125	0.0079	0.0212	0.0075	0.0038
1	rs2455099	3181415	0.77	0.622422290089237	0.81	0.49521423796015	0.10440338490002	0.0389488455233696	0.0045	0.0027	0.0242	0.1356	0.0076	0.1669	0.189	0.0081	0.0019	0.0149	0.008	0.0204	0.0022	0.009	0.0188	0.1389	0.153	0.0029	0.0026	0.0103	0.0203	0.0124	0.0079	0.0211	0.0074	0.0036
1	rs2455119	3184855	0.77	0.622422290089237	0.81	0.49521423796015	0.104800740307376	0.0364764556750437	0.0045	0.0027	0.0243	0.1356	0.0076	0.167	0.189	0.0081	0.0019	0.0149	0.008	0.0205	0.0022	0.009	0.0188	0.1387	0.153	0.0029	0.0026	0.0103	0.0204	0.0124	0.0079	0.0211	0.0074	0.0036
1	rs16823027	3196680	0.78	0.56417027826485	0.8	0.544775224122235	0.113920404413831	0.0296999361896832	0.0045	0.0027	0.0241	0.1356	0.0072	0.1667	0.1896	0.0078	0.0019	0.0148	0.008	0.0205	0.002	0.0089	0.0188	0.1396	0.1538	0.0028	0.0024	0.0101	0.0205	0.0125	0.0078	0.0209	0.0072	0.0035
1	rs16823802	3199217	0.78	0.56417027826485	0.8	0.544775224122235	0.0905990023102235	0.0292679414373405	0.004	0.0026	0.0241	0.1355	0.0072	0.1675	0.1907	0.0076	0.0018	0.0147	0.0081	0.0204	0.0018	0.0089	0.019	0.1395	0.1543	0.0024	0.0019	0.01	0.0208	0.0124	0.0079	0.021	0.007	0.0032
1	rs116194159	3201127	0.78	0.56417027826485	0.8	0.544775224122235	0.0835205300401666	0.0285072563271457	0.004	0.0025	0.0241	0.1354	0.0071	0.1675	0.1908	0.0075	0.0019	0.0147	0.0081	0.0204	0.0018	0.009	0.019	0.1395	0.154	0.0024	0.0019	0.01	0.0209	0.0124	0.0079	0.021	0.007	0.0032
1	rs111756326	3203275	0.78	0.56417027826485	0.8	0.544775224122235	0.0813324641777969	0.0282714654507171	0.004	0.0025	0.0241	0.1355	0.0071	0.1675	0.1909	0.0075	0.0019	0.0147	0.008	0.0204	0.0018	0.009	0.019	0.1396	0.1539	0.0024	0.0018	0.01	0.0209	0.0125	0.0079	0.021	0.007	0.0032
1	rs61759192	3205956	0.78	0.56417027826485	0.8	0.544775224122235	0.0790482708160455	0.0278961102155838	0.004	0.0025	0.0241	0.1356	0.0071	0.1675	0.191	0.0075	0.0019	0.0147	0.008	0.0204	0.0019	0.009	0.019	0.1396	0.1538	0.0024	0.0018	0.0099	0.021	0.0125	0.0079	0.021	0.007	0.0032
1	rs2500297	3208042	0.78	0.56417027826485	0.8	0.544775224122235	0.0770674082933491	0.02775595903243	0.004	0.0025	0.0241	0.1357	0.007	0.1675	0.1911	0.0074	0.0019	0.0147	0.008	0.0204	0.0019	0.009	0.019	0.1396	0.1536	0.0024	0.0018	0.0099	0.021	0.0125	0.0079	0.021	0.007	0.0032
1	rs12757342	3208830	0.78	0.56417027826485	0.8	0.544775224122235	0.0827641895691975	0.0294116115371278	0.004	0.0025	0.024	0.1357	0.007	0.1677	0.1912	0.0074	0.0018	0.0151	0.008	0.0203	0.0019	0.009	0.019	0.1396	0.1535	0.0024	0.0018	0.0099	0.0211	0.0125	0.0078	0.0209	0.007	0.0031
1	rs12405511	3209226	0.78	0.56417027826485	0.8	0.544775224122235	0.0808137526446129	0.0315563357147511	0.004	0.0025	0.024	0.1357	0.007	0.1677	0.1912	0.0074	0.0018	0.0151	0.008	0.0203	0.0018	0.0089	0.019	0.1396	0.1535	0.0024	0.0018	0.0099	0.021	0.0125	0.0078	0.0209	0.0071	0.0031
1	rs4648468	3210950	0.78	0.56417027826485	0.8	0.544775224122235	0.0721515483901311	0.0446899155450861	0.0039	0.0024	0.0241	0.1357	0.0071	0.1677	0.1919	0.0074	0.0018	0.0151	0.008	0.0205	0.0017	0.0089	0.0189	0.1396	0.1536	0.0023	0.0016	0.0098	0.0209	0.0125	0.0079	0.0207	0.0071	0.0029
1	rs115611297	3212375	0.78	0.56417027826485	0.8	0.544775224122235	0.0623698450088207	0.0485906013625322	0.0038	0.0024	0.0242	0.1356	0.0071	0.1677	0.1925	0.0073	0.0017	0.0151	0.0081	0.0207	0.0016	0.0089	0.0188	0.1395	0.1537	0.0022	0.0015	0.0096	0.0208	0.0126	0.0079	0.0205	0.0072	0.0027
1	rs116356993	3212881	0.78	0.56417027826485	0.8	0.544775224122235	0.0615933928254551	0.0485304296482857	0.0038	0.0024	0.0242	0.1356	0.0071	0.1677	0.1926	0.0073	0.0017	0.0151	0.0081	0.0207	0.0016	0.0089	0.0187	0.1395	0.1537	0.0022	0.0015	0.0096	0.0208	0.0126	0.0079	0.0205	0.0072	0.0027
1	rs2455144	3214732	0.78	0.56417027826485	0.81	0.49521423796015	0.0580060695551763	0.0501054942421736	0.0038	0.0024	0.0243	0.1356	0.0072	0.1677	0.1928	0.0073	0.0017	0.0152	0.0081	0.0208	0.0016	0.009	0.0187	0.1394	0.1538	0.0021	0.0015	0.0096	0.0208	0.0126	0.0079	0.0204	0.0073	0.0027
1	rs6670328	3219950	0.78	0.56417027826485	0.81	0.49521423796015	0.0466615945356355	0.0528208439220502	0.0037	0.0024	0.0241	0.1357	0.0072	0.1679	0.1931	0.0073	0.0017	0.0151	0.0081	0.0205	0.0015	0.0089	0.0187	0.1397	0.154	0.0021	0.0014	0.0096	0.0207	0.0126	0.0079	0.0203	0.0073	0.0026
1	rs4648473	3223764	0.79	0.509607847349147	0.81	0.49521423796015	0.0468654836433726	0.0803870185287636	0.0037	0.0024	0.0241	0.1357	0.0072	0.1677	0.1935	0.0073	0.0017	0.0151	0.008	0.0205	0.0015	0.0089	0.0187	0.1396	0.1539	0.0021	0.0014	0.0096	0.0207	0.0126	0.0079	0.0202	0.0073	0.0025
1	rs114496206	3227975	0.79	0.509607847349147	0.81	0.49521423796015	0.0388957087023269	0.0955870358356345	0.0035	0.0023	0.0241	0.1359	0.0072	0.1675	0.1941	0.0073	0.0017	0.015	0.008	0.0206	0.0015	0.0088	0.0188	0.1395	0.1538	0.002	0.0014	0.0096	0.0207	0.0127	0.0079	0.0201	0.0074	0.0025
1	rs12409315	3229258	0.79	0.509607847349147	0.81	0.49521423796015	0.0361713309392097	0.0979121601905018	0.0035	0.0023	0.0241	0.136	0.0072	0.1674	0.1942	0.0073	0.0017	0.015	0.008	0.0207	0.0015	0.0088	0.0188	0.1394	0.1538	0.002	0.0013	0.0096	0.0207	0.0127	0.0079	0.0201	0.0074	0.0025
1	rs78393086	3233775	0.79	0.509607847349147	0.81	0.49521423796015	0.0329373408159351	0.128083639446041	0.0034	0.0023	0.0241	0.136	0.0072	0.1673	0.1945	0.0073	0.0017	0.0149	0.008	0.0207	0.0015	0.0088	0.0188	0.1394	0.1537	0.002	0.0013	0.0096	0.0207	0.0128	0.0079	0.02	0.0074	0.0025
1	rs79749978	3234448	0.79	0.509607847349147	0.82	0.448736318624531	0.0328143120268473	0.119101046523884	0.0034	0.0023	0.0241	0.1361	0.0071	0.1674	0.1946	0.0073	0.0017	0.0149	0.0079	0.0207	0.0015	0.0087	0.0189	0.1393	0.1537	0.002	0.0013	0.0096	0.0208	0.0128	0.0079	0.02	0.0074	0.0025
1	rs12047667	3239992	0.8	0.458652199356866	0.82	0.448736318624531	0.0230592083605058	0.142562791242442	0.0034	0.0023	0.024	0.1362	0.0073	0.1665	0.1962	0.0073	0.0017	0.015	0.0078	0.0209	0.0014	0.0087	0.0189	0.139	0.1532	0.0019	0.0012	0.0096	0.0208	0.013	0.008	0.0197	0.0076	0.0024
1	rs10909931	3247033	0.8	0.458652199356866	0.83	0.405269641990714	0.0244367031080496	0.224721025839204	0.0033	0.0023	0.0237	0.137	0.0078	0.1657	0.1981	0.0073	0.0018	0.0154	0.0077	0.0212	0.0014	0.0086	0.0187	0.1383	0.1511	0.0018	0.0011	0.0093	0.0209	0.0134	0.0078	0.0196	0.0081	0.0023
1	rs115643284	3247143	0.8	0.458652199356866	0.83	0.405269641990714	0.0239908429808999	0.231926527841757	0.0033	0.0023	0.0237	0.137	0.0078	0.1657	0.1981	0.0073	0.0018	0.0155	0.0077	0.0212	0.0014	0.0086	0.0187	0.1382	0.1511	0.0018	0.0011	0.0093	0.0209	0.0134	0.0078	0.0196	0.0081	0.0023
1	rs2483275	3249242	0.8	0.458652199356866	0.83	0.405269641990714	0.0221631553755617	0.252508831443636	0.0033	0.0023	0.0237	0.1371	0.0079	0.1656	0.1983	0.0074	0.0018	0.0155	0.0077	0.0213	0.0014	0.0086	0.0187	0.1381	0.1508	0.0018	0.001	0.0092	0.0209	0.0134	0.0078	0.0196	0.0082	0.0023
1	rs4648478	3252007	0.81	0.411214762386647	0.83	0.405269641990714	0.0151378755818888	0.194791540756906	0.0033	0.0023	0.0235	0.1372	0.008	0.1654	0.1986	0.0074	0.0017	0.0156	0.0077	0.0213	0.0014	0.0086	0.0187	0.1383	0.1505	0.0018	0.001	0.0092	0.0209	0.0134	0.0077	0.0196	0.0085	0.0022
1	rs2483278	3252104	0.81	0.411214762386647	0.83	0.405269641990714	0.0150605866988143	0.193239914462742	0.0033	0.0023	0.0235	0.1372	0.008	0.1654	0.1986	0.0074	0.0017	0.0156	0.0077	0.0213	0.0014	0.0086	0.0187	0.1383	0.1505	0.0018	0.001	0.0092	0.0209	0.0134	0.0077	0.0196	0.0085	0.0022
1	rs77188861	3254039	0.81	0.411214762386647	0.83	0.405269641990714	0.0166551219915809	0.22591680768876	0.0033	0.0023	0.0235	0.1372	0.008	0.1653	0.1986	0.0074	0.0018	0.0156	0.0077	0.0214	0.0014	0.0086	0.0187	0.1382	0.1504	0.0018	0.001	0.0092	0.0209	0.0135	0.0077	0.0196	0.0085	0.0022
1	rs16824328	3254100	0.81	0.411214762386647	0.83	0.405269641990714	0.0167459357779083	0.224612420923596	0.0033	0.0023	0.0235	0.1372	0.008	0.1653	0.1986	0.0074	0.0018	0.0156	0.0077	0.0214	0.0014	0.0086	0.0187	0.1382	0.1504	0.0018	0.001	0.0092	0.0209	0.0135	0.0077	0.0196	0.0085	0.0022
1	rs72632195	3255774	0.81	0.411214762386647	0.83	0.405269641990714	0.0210406316901865	0.31825897866741	0.0033	0.0023	0.0236	0.1372	0.008	0.1652	0.1986	0.0074	0.0017	0.0156	0.0077	0.0214	0.0014	0.0086	0.0187	0.1382	0.1503	0.0018	0.001	0.0092	0.0209	0.0135	0.0077	0.0196	0.0085	0.0022
1	rs4648380	3261925	0.82	0.36720095628419	0.84	0.364737902801441	0.0290339194217343	0.376959635721298	0.0033	0.0023	0.0244	0.137	0.0084	0.1637	0.1977	0.0076	0.0017	0.0159	0.0076	0.022	0.0015	0.0086	0.0195	0.1374	0.149	0.0021	0.0011	0.0086	0.0207	0.0149	0.008	0.0194	0.0088	0.0022
1	rs2483289	3264190	0.82	0.36720095628419	0.84	0.364737902801441	0.0310781899146949	0.389597183044396	0.0033	0.0022	0.0247	0.137	0.0083	0.1634	0.1977	0.0076	0.0017	0.016	0.0076	0.022	0.0015	0.0085	0.0197	0.1372	0.1488	0.002	0.0011	0.0085	0.0208	0.015	0.008	0.0194	0.0089	0.0022
1	rs12076855	3269710	0.84	0.289034762536342	0.86	0.29215087580064	0.0362502878404379	0.574145791190466	0.0028	0.0023	0.0268	0.1323	0.0084	0.1594	0.2009	0.0077	0.0017	0.0165	0.0077	0.0233	0.0017	0.0086	0.0224	0.1324	0.1469	0.0015	8e-04	0.0086	0.0202	0.0189	0.0084	0.0207	0.0102	0.002
1	rs2483256	3269828	0.84	0.289034762536342	0.86	0.29215087580064	0.0303625894998186	0.547352863354376	0.0028	0.0023	0.0269	0.1322	0.0084	0.1593	0.2009	0.0077	0.0017	0.0166	0.0077	0.0234	0.0017	0.0086	0.0224	0.1323	0.1469	0.0015	8e-04	0.0086	0.0202	0.019	0.0084	0.0207	0.0102	0.002
1	rs7547842	3271969	0.83	0.326509998324372	0.86	0.29215087580064	0.0700998791307152	0.623860547113899	0.0026	0.0024	0.0267	0.1317	0.0082	0.1585	0.2039	0.0074	0.0016	0.0168	0.0071	0.024	0.0019	0.0082	0.0236	0.1302	0.1461	0.0014	9e-04	0.0083	0.0199	0.0201	0.0084	0.0206	0.011	0.002
1	rs946760	3272755	0.83	0.326509998324372	0.85	0.32706018639722	0.0894658226526445	0.672904582803007	0.0026	0.0024	0.0269	0.1312	0.0081	0.1596	0.2046	0.0074	0.0016	0.0167	0.0069	0.0241	0.0019	0.008	0.0238	0.1295	0.1457	0.0015	9e-04	0.0083	0.0196	0.0201	0.0083	0.0209	0.011	0.002
1	rs946759	3272825	0.83	0.326509998324372	0.86	0.29215087580064	0.0972844050465592	0.659830611833954	0.0026	0.0024	0.0269	0.1311	0.0081	0.1597	0.2047	0.0074	0.0016	0.0167	0.0069	0.0241	0.0019	0.0079	0.0238	0.1294	0.1456	0.0015	9e-04	0.0083	0.0195	0.0202	0.0083	0.0209	0.011	0.002
1	rs2483271	3276002	0.83	0.326509998324372	0.85	0.32706018639722	0.2110743183523	0.732667579725419	0.0024	0.0023	0.0273	0.1291	0.0086	0.163	0.2084	0.0072	0.0015	0.0161	0.0064	0.0239	0.0019	0.0074	0.0244	0.1281	0.1437	0.0015	9e-04	0.0078	0.0185	0.0212	0.0078	0.0208	0.0113	0.0021
1	rs2500280	3276740	0.83	0.326509998324372	0.85	0.32706018639722	0.196465549667674	0.703387093565986	0.0024	0.0023	0.0274	0.1289	0.0086	0.1632	0.2087	0.0072	0.0015	0.0161	0.0063	0.0238	0.0019	0.0074	0.0244	0.128	0.1436	0.0015	9e-04	0.0078	0.0184	0.0212	0.0078	0.0208	0.0114	0.0021
1	rs17395449	3278151	0.83	0.326509998324372	0.85	0.32706018639722	0.212200940087934	0.731167291906236	0.0024	0.0023	0.0274	0.129	0.0086	0.1632	0.2092	0.0072	0.0015	0.016	0.0063	0.0239	0.0019	0.0073	0.0245	0.1275	0.1436	0.0015	9e-04	0.0078	0.0185	0.0212	0.0078	0.0208	0.0114	0.0021
1	rs6658356	3280253	0.83	0.326509998324372	0.85	0.32706018639722	0.205175423530437	0.707702609675619	0.0024	0.0023	0.0274	0.129	0.0086	0.163	0.2099	0.0071	0.0015	0.016	0.0063	0.0239	0.0019	0.0075	0.0246	0.1269	0.1436	0.0014	9e-04	0.0078	0.0185	0.0212	0.0077	0.0207	0.0114	0.0021
1	rs115938161	3282585	0.83	0.326509998324372	0.84	0.364737902801441	0.212200940087934	0.686184610232247	0.0024	0.0023	0.0274	0.129	0.0085	0.1631	0.2106	0.0071	0.0015	0.016	0.0063	0.024	0.0019	0.0074	0.0247	0.1261	0.1435	0.0015	9e-04	0.0077	0.0186	0.0212	0.0077	0.0207	0.0114	0.0021
1	rs4648485	3283528	0.83	0.326509998324372	0.84	0.364737902801441	0.208671499756677	0.636476601988483	0.0024	0.0023	0.0274	0.129	0.0085	0.1631	0.2109	0.0071	0.0015	0.016	0.0064	0.024	0.0019	0.0074	0.0248	0.1258	0.1435	0.0015	9e-04	0.0077	0.0187	0.0212	0.0077	0.0207	0.0114	0.0021
1	rs75241354	3284146	0.83	0.326509998324372	0.84	0.364737902801441	0.192210105884153	0.626031505273538	0.0024	0.0023	0.0274	0.1287	0.0085	0.1632	0.2106	0.0071	0.0015	0.0159	0.0063	0.024	0.0019	0.0076	0.0246	0.1259	0.1434	0.0018	8e-04	0.0078	0.0187	0.0212	0.0079	0.0207	0.0114	0.0021
1	rs6424073	3285628	0.83	0.326509998324372	0.84	0.364737902801441	0.18426754366976	0.623137288022792	0.0024	0.0023	0.0275	0.1282	0.0086	0.1635	0.2106	0.007	0.0015	0.0156	0.0063	0.024	0.0018	0.0075	0.0245	0.1263	0.1434	0.0018	8e-04	0.0079	0.0187	0.0213	0.0082	0.0207	0.0114	0.0021
1	rs6688949	3289607	0.83	0.326509998324372	0.84	0.364737902801441	0.185012148562106	0.647983306294047	0.0024	0.0023	0.0273	0.1284	0.0086	0.1637	0.2107	0.0071	0.0014	0.0157	0.0062	0.0238	0.0018	0.0075	0.0245	0.126	0.1433	0.0017	8e-04	0.008	0.0186	0.0213	0.0082	0.021	0.0114	0.0021
1	rs2493310	3294422	0.83	0.326509998324372	0.83	0.405269641990714	0.26282957527794	0.682046736944518	0.0022	0.0024	0.0279	0.1287	0.0083	0.1644	0.2125	0.0067	0.0014	0.0153	0.0059	0.0234	0.0018	0.007	0.0245	0.1255	0.1433	0.002	7e-04	0.0076	0.0184	0.0214	0.0078	0.0212	0.0112	0.0021
1	rs12085231	3297638	0.82	0.36720095628419	0.83	0.405269641990714	0.30047127390394	0.650319585365126	0.0021	0.0024	0.0282	0.1295	0.0078	0.1644	0.2151	0.0064	0.0015	0.0152	0.0057	0.0229	0.0017	0.0066	0.0244	0.1251	0.1438	0.0018	7e-04	0.0072	0.0182	0.0206	0.0079	0.0211	0.0112	0.002
1	rs55820137	3300278	0.82	0.36720095628419	0.83	0.405269641990714	0.323535899615155	0.648859183065748	0.0021	0.0024	0.0284	0.1297	0.0077	0.1644	0.2156	0.0064	0.0015	0.0152	0.0057	0.0228	0.0017	0.0065	0.0244	0.1249	0.1437	0.0017	7e-04	0.0071	0.0182	0.0204	0.0079	0.0211	0.0114	0.002
1	rs117381898	3301586	0.82	0.36720095628419	0.83	0.405269641990714	0.330363673168095	0.588942040111082	0.0021	0.0024	0.0284	0.1297	0.0077	0.1644	0.2159	0.0063	0.0015	0.0153	0.0057	0.0227	0.0017	0.0065	0.0244	0.1247	0.1437	0.0017	8e-04	0.0071	0.0182	0.0203	0.008	0.021	0.0115	0.002
1	rs78743764	3301962	0.82	0.36720095628419	0.83	0.405269641990714	0.364912506946837	0.572019245973687	0.0021	0.0026	0.0284	0.1298	0.0077	0.1644	0.2159	0.0063	0.0015	0.0153	0.0056	0.0227	0.0018	0.0064	0.0243	0.1247	0.1437	0.0017	8e-04	0.0071	0.0182	0.0203	0.008	0.021	0.0115	0.0021
1	rs10492939	3302871	0.82	0.36720095628419	0.82	0.448736318624531	0.349549364641329	0.513140139810869	0.0021	0.0026	0.0283	0.1297	0.0077	0.1645	0.2159	0.0064	0.0015	0.0153	0.0056	0.0227	0.0018	0.0065	0.0244	0.1245	0.1437	0.0017	8e-04	0.0072	0.0182	0.0201	0.0081	0.0211	0.0117	0.0021
1	rs2245703	3303446	0.82	0.36720095628419	0.82	0.448736318624531	0.360932630587781	0.517006279048997	0.0021	0.0026	0.0287	0.1292	0.0077	0.1645	0.2158	0.0063	0.0015	0.0154	0.0056	0.0227	0.0018	0.0065	0.0243	0.1247	0.1437	0.0017	8e-04	0.0072	0.0183	0.0201	0.0081	0.021	0.0118	0.0021
1	rs6666433	3303633	0.82	0.36720095628419	0.82	0.448736318624531	0.361791249130901	0.513829984744972	0.0021	0.0026	0.0287	0.1292	0.0077	0.1645	0.2158	0.0064	0.0015	0.0154	0.0056	0.0227	0.0018	0.0065	0.0243	0.1247	0.1437	0.0017	8e-04	0.0071	0.0183	0.0201	0.0082	0.021	0.0118	0.0021
1	rs871822	3312914	0.82	0.36720095628419	0.82	0.448736318624531	0.353623591557169	0.472052731375092	0.0021	0.0026	0.0285	0.1285	0.0077	0.1646	0.2155	0.0065	0.0015	0.0155	0.0056	0.0226	0.0018	0.0065	0.0241	0.1256	0.1438	0.0017	8e-04	0.0071	0.0185	0.0198	0.0084	0.0208	0.0119	0.0021
1	rs5024246	3318714	0.82	0.36720095628419	0.83	0.405269641990714	0.356601940889792	0.461551425041483	0.0021	0.0025	0.0285	0.1285	0.0077	0.1646	0.2157	0.0065	0.0015	0.0155	0.0056	0.0225	0.0018	0.0065	0.0241	0.1256	0.1438	0.0017	8e-04	0.0071	0.0186	0.0196	0.0084	0.0208	0.0119	0.0021
1	rs192554855	3319339	0.83	0.326509998324372	0.83	0.405269641990714	0.356442060703167	0.463700501400909	0.0021	0.0025	0.0285	0.1285	0.0077	0.1645	0.2157	0.0065	0.0015	0.0155	0.0055	0.0225	0.0018	0.0065	0.0241	0.1255	0.1438	0.0017	8e-04	0.0071	0.0186	0.0196	0.0084	0.0208	0.0119	0.0021
1	rs113511153	3320600	0.83	0.326509998324372	0.83	0.405269641990714	0.339756317930118	0.452981416287742	0.0022	0.0025	0.0286	0.1286	0.0077	0.1643	0.2162	0.0065	0.0015	0.0154	0.0055	0.0224	0.0018	0.0065	0.0241	0.1254	0.1438	0.0016	9e-04	0.0071	0.0188	0.0196	0.0085	0.0207	0.0119	0.002
1	rs2493304	3323477	0.83	0.326509998324372	0.83	0.405269641990714	0.304727350743801	0.424638333008418	0.0022	0.0024	0.0287	0.1286	0.0077	0.1636	0.2171	0.0066	0.0015	0.0152	0.0055	0.0221	0.0017	0.0066	0.0239	0.1251	0.1436	0.0015	9e-04	0.0072	0.0195	0.0196	0.0087	0.0206	0.012	0.002
1	rs72633329	3324667	0.83	0.326509998324372	0.83	0.405269641990714	0.300812543094666	0.410523068691815	0.0023	0.0024	0.0288	0.1286	0.0077	0.1633	0.2174	0.0067	0.0015	0.015	0.0055	0.022	0.0018	0.0066	0.0238	0.1249	0.1436	0.0015	0.001	0.0072	0.0198	0.0196	0.0087	0.0206	0.012	0.002
1	rs2483225	3325037	0.83	0.326509998324372	0.82	0.448736318624531	0.299546007953607	0.405976643178653	0.0023	0.0024	0.0289	0.1286	0.0077	0.1632	0.2174	0.0067	0.0015	0.015	0.0055	0.0221	0.0018	0.0066	0.0238	0.1249	0.1436	0.0015	0.001	0.0072	0.0199	0.0196	0.0087	0.0206	0.012	0.002
1	rs870124	3328358	0.83	0.326509998324372	0.83	0.405269641990714	0.300081503647695	0.383710741442212	0.0022	0.0024	0.0288	0.1285	0.0077	0.1632	0.2184	0.0068	0.0013	0.015	0.0053	0.0216	0.0017	0.0065	0.0237	0.1246	0.144	0.0014	0.001	0.0073	0.0202	0.0195	0.0088	0.0204	0.0117	0.002
1	rs2493292	3328659	0.83	0.326509998324372	0.83	0.405269641990714	0.298136680589518	0.382434387198341	0.0022	0.0024	0.0288	0.1285	0.0077	0.1632	0.2185	0.0069	0.0013	0.015	0.0053	0.0215	0.0017	0.0065	0.0237	0.1246	0.144	0.0014	0.001	0.0073	0.0202	0.0195	0.0088	0.0204	0.0117	0.002
1	rs112206206	3330192	0.83	0.326509998324372	0.83	0.405269641990714	0.290233191024793	0.370115845543737	0.0021	0.0024	0.0288	0.1284	0.0077	0.1631	0.2189	0.007	0.0012	0.0149	0.0054	0.0212	0.0016	0.0066	0.0237	0.1244	0.1442	0.0014	0.001	0.0073	0.0205	0.0196	0.009	0.0203	0.0117	0.002
1	rs76856821	3330287	0.83	0.326509998324372	0.83	0.405269641990714	0.286751582382704	0.36771626390783	0.0021	0.0024	0.0288	0.1284	0.0077	0.1631	0.219	0.007	0.0012	0.015	0.0054	0.0212	0.0016	0.0066	0.0237	0.1244	0.1442	0.0014	0.001	0.0074	0.0205	0.0196	0.009	0.0203	0.0117	0.002
1	rs11578951	3330747	0.83	0.326509998324372	0.83	0.405269641990714	0.289133823056639	0.37607049208189	0.0021	0.0023	0.0288	0.1284	0.0077	0.1631	0.2191	0.0071	0.0011	0.0149	0.0054	0.0212	0.0016	0.0066	0.0236	0.1243	0.1442	0.0013	0.001	0.0073	0.0206	0.0196	0.009	0.0203	0.0117	0.0019
1	rs2493288	3330884	0.83	0.326509998324372	0.83	0.405269641990714	0.286181412843187	0.379248704352578	0.0021	0.0023	0.0288	0.1284	0.0077	0.1631	0.2192	0.0071	0.0011	0.0149	0.0054	0.0211	0.0016	0.0066	0.0236	0.1243	0.1442	0.0013	0.001	0.0074	0.0206	0.0196	0.009	0.0203	0.0117	0.0019
1	rs113921814	3330922	0.83	0.326509998324372	0.83	0.405269641990714	0.286751582382704	0.380139944566492	0.0021	0.0023	0.0288	0.1283	0.0078	0.1631	0.2192	0.0071	0.0011	0.0149	0.0054	0.0211	0.0016	0.0066	0.0236	0.1243	0.1442	0.0013	0.001	0.0074	0.0206	0.0196	0.009	0.0203	0.0117	0.0019
1	rs79971748	3339093	0.83	0.326509998324372	0.85	0.32706018639722	0.22950499945535	0.299429142349	0.0022	0.0019	0.0282	0.1265	0.0088	0.1631	0.2223	0.008	9e-04	0.0139	0.006	0.0204	0.0014	0.0079	0.0221	0.1222	0.1437	0.0015	0.0014	0.0075	0.0217	0.0204	0.009	0.0192	0.012	0.0019
1	rs10492937	3339339	0.83	0.326509998324372	0.85	0.32706018639722	0.229799821993013	0.301332348883514	0.0022	0.0019	0.0282	0.1265	0.0088	0.1631	0.2224	0.008	9e-04	0.0138	0.006	0.0204	0.0014	0.008	0.0221	0.1221	0.1437	0.0015	0.0014	0.0075	0.0217	0.0204	0.009	0.0191	0.012	0.0019
1	rs2483235	3340759	0.83	0.326509998324372	0.84	0.364737902801441	0.220923003595672	0.286678328200725	0.0022	0.002	0.028	0.1265	0.0092	0.1632	0.2221	0.0082	9e-04	0.0138	0.0061	0.0202	0.0014	0.0083	0.0217	0.1219	0.1439	0.0016	0.0015	0.0076	0.0219	0.0204	0.0091	0.019	0.0121	0.002
1	rs2483236	3341540	0.83	0.326509998324372	0.84	0.364737902801441	0.213007736858843	0.296936699435065	0.0024	0.0022	0.0278	0.1258	0.0094	0.1627	0.2217	0.0087	9e-04	0.0138	0.0062	0.0201	0.0014	0.0084	0.0218	0.1218	0.1435	0.0017	0.0015	0.0076	0.0219	0.0208	0.0091	0.0192	0.0121	0.002
1	rs2244013	3342530	0.83	0.326509998324372	0.84	0.364737902801441	0.202928731532305	0.306824160239112	0.0023	0.0023	0.0279	0.1251	0.0096	0.1633	0.222	0.0086	9e-04	0.014	0.0063	0.02	0.0013	0.0086	0.022	0.1216	0.1431	0.0022	0.0012	0.0077	0.0217	0.0205	0.0092	0.0192	0.012	0.002
1	rs870171	3342804	0.83	0.326509998324372	0.83	0.405269641990714	0.212926979678443	0.316324434414308	0.0023	0.0024	0.0281	0.125	0.0096	0.1634	0.2222	0.0086	9e-04	0.014	0.0064	0.0198	0.0013	0.0086	0.022	0.1211	0.1432	0.0023	0.0012	0.0077	0.0218	0.0204	0.0092	0.0192	0.012	0.002
1	rs2483239	3344215	0.83	0.326509998324372	0.84	0.364737902801441	0.16138609296367	0.274329450530851	0.0026	0.0025	0.0284	0.1256	0.0095	0.1632	0.2217	0.0089	9e-04	0.0139	0.0066	0.0188	0.0016	0.0089	0.0222	0.1206	0.1442	0.0025	8e-04	0.0081	0.0219	0.02	0.0089	0.0187	0.0118	0.002
1	rs61759212	3344476	0.83	0.326509998324372	0.84	0.364737902801441	0.170910579360831	0.260326382971281	0.0026	0.0025	0.0284	0.1257	0.0098	0.1631	0.2217	0.0089	9e-04	0.0139	0.0067	0.0187	0.0016	0.0089	0.0222	0.1205	0.1441	0.0025	8e-04	0.0081	0.0218	0.02	0.0089	0.0186	0.0118	0.002
1	rs2493277	3346348	0.83	0.326509998324372	0.85	0.32706018639722	0.19251502665088	0.242871364984667	0.0026	0.0026	0.0283	0.1265	0.0097	0.1629	0.2217	0.0089	0.001	0.0138	0.0067	0.0188	0.0016	0.0091	0.0222	0.1206	0.1436	0.0029	8e-04	0.0081	0.0218	0.0197	0.0088	0.0182	0.0119	0.002
1	rs2493272	3349513	0.83	0.326509998324372	0.86	0.29215087580064	0.270601914688611	0.192001641399464	0.0026	0.0027	0.0282	0.1281	0.0093	0.163	0.221	0.0092	0.001	0.0136	0.0068	0.0184	0.0017	0.0096	0.0225	0.1201	0.1423	0.0035	8e-04	0.0085	0.0219	0.0195	0.0088	0.0175	0.0119	0.0022
1	rs75978000	3349775	0.83	0.326509998324372	0.86	0.29215087580064	0.252864863930295	0.166343349520279	0.0027	0.0027	0.0282	0.1281	0.0093	0.163	0.221	0.0093	0.001	0.0136	0.0068	0.0184	0.0017	0.0096	0.0224	0.1201	0.1423	0.0035	8e-04	0.0085	0.0219	0.0195	0.0088	0.0174	0.012	0.0022
1	rs1537402	3352579	0.83	0.326509998324372	0.86	0.29215087580064	0.306547015700298	0.145919219953909	0.0028	0.0028	0.0281	0.1282	0.0091	0.1627	0.2212	0.0105	0.0011	0.0136	0.0071	0.0179	0.0017	0.0101	0.0221	0.1195	0.1421	0.0036	8e-04	0.0084	0.0217	0.0195	0.0088	0.0163	0.0124	0.0022
1	rs12728419	3353750	0.83	0.326509998324372	0.87	0.259919603286658	0.36442727365728	0.127281264844169	0.003	0.0028	0.0281	0.1273	0.009	0.1634	0.2215	0.0108	0.0012	0.0135	0.0072	0.0178	0.0018	0.0102	0.0225	0.1191	0.142	0.0037	8e-04	0.0084	0.0216	0.0194	0.0088	0.0158	0.0125	0.0023
1	Affx-9259572	3353949	0.83	0.326509998324372	0.87	0.259919603286658	0.37731512257477	0.12656961955527	0.003	0.0028	0.0281	0.1271	0.009	0.1635	0.2216	0.0109	0.0012	0.0135	0.0072	0.0177	0.0018	0.0103	0.0225	0.1191	0.142	0.0037	9e-04	0.0084	0.0216	0.0193	0.0088	0.0157	0.0125	0.0023
1	rs80306463	3354772	0.83	0.326509998324372	0.87	0.259919603286658	0.397777735984768	0.118320283111515	0.003	0.0028	0.0281	0.1271	0.0089	0.1636	0.2217	0.0111	0.0012	0.0135	0.0072	0.0176	0.0018	0.0104	0.0226	0.1188	0.1418	0.0037	9e-04	0.0085	0.0216	0.0192	0.0089	0.0156	0.0126	0.0023
1	rs9424295	3360036	0.83	0.326509998324372	0.87	0.259919603286658	0.504968467479151	0.125416370993296	0.0032	0.0029	0.0283	0.1271	0.0087	0.1637	0.2217	0.0115	0.0013	0.0134	0.0074	0.0172	0.0018	0.0106	0.0229	0.1179	0.1413	0.0038	9e-04	0.0088	0.0218	0.0188	0.009	0.0153	0.013	0.0024
1	rs79456262	3360343	0.83	0.326509998324372	0.87	0.259919603286658	0.497015663907302	0.122770114142008	0.0032	0.0029	0.0283	0.1271	0.0087	0.1638	0.2217	0.0115	0.0013	0.0134	0.0074	0.0172	0.0018	0.0106	0.0228	0.118	0.1414	0.0038	9e-04	0.0088	0.0214	0.0188	0.0091	0.0153	0.013	0.0024
1	rs867814	3362256	0.83	0.326509998324372	0.87	0.259919603286658	0.500984485731658	0.129783684666307	0.0032	0.0029	0.0283	0.1268	0.0087	0.1641	0.2215	0.0117	0.0013	0.0133	0.0073	0.0172	0.0018	0.0105	0.0227	0.1184	0.1415	0.0037	9e-04	0.0089	0.0213	0.0187	0.0095	0.0152	0.013	0.0024
1	rs80336315	3362807	0.83	0.326509998324372	0.87	0.259919603286658	0.465936311547003	0.126303135951984	0.0032	0.0029	0.0277	0.1269	0.0087	0.1642	0.2215	0.0117	0.0013	0.0133	0.0073	0.0172	0.0018	0.0105	0.0227	0.1184	0.1416	0.0037	9e-04	0.0089	0.0214	0.0187	0.0095	0.0153	0.013	0.0024
1	rs11808779	3364487	0.83	0.326509998324372	0.87	0.259919603286658	0.468132684949457	0.112229464650784	0.0032	0.0029	0.0276	0.1262	0.0087	0.1647	0.2218	0.0118	0.0013	0.0133	0.0073	0.0168	0.0018	0.0106	0.0226	0.1184	0.1416	0.0038	0.001	0.009	0.0214	0.0187	0.0095	0.0152	0.013	0.0024
1	rs2487681	3377343	0.83	0.326509998324372	0.87	0.259919603286658	0.441041441492706	0.0812077591975506	0.0032	0.0031	0.0278	0.1266	0.0086	0.1643	0.2211	0.0122	0.0014	0.0133	0.0074	0.0167	0.0019	0.0106	0.0225	0.1177	0.1411	0.0038	9e-04	0.0092	0.0221	0.0186	0.0097	0.0153	0.013	0.0024
1	rs115904160	3379222	0.83	0.326509998324372	0.87	0.259919603286658	0.421506303752556	0.0701710063148475	0.0032	0.0032	0.0278	0.1268	0.0086	0.1641	0.2209	0.0123	0.0014	0.0133	0.0073	0.0165	0.002	0.0106	0.0224	0.1174	0.1413	0.0038	9e-04	0.0093	0.0222	0.0186	0.0097	0.0152	0.013	0.0025
1	rs3806164	3380057	0.83	0.326509998324372	0.87	0.259919603286658	0.418090942058749	0.0673778871803272	0.0032	0.0032	0.0278	0.1269	0.0085	0.1641	0.2208	0.0123	0.0014	0.0133	0.0073	0.0165	0.002	0.0106	0.0224	0.1172	0.1414	0.0038	0.001	0.0093	0.0223	0.0186	0.0098	0.0151	0.013	0.0025
1	rs2185639	3389727	0.83	0.326509998324372	0.87	0.259919603286658	0.355696440626211	0.0634800449719103	0.0033	0.0032	0.0278	0.1278	0.0085	0.1646	0.2206	0.0124	0.0013	0.0131	0.0074	0.016	0.0021	0.0108	0.022	0.1163	0.1422	0.0036	0.0011	0.0093	0.0223	0.0188	0.0098	0.0146	0.013	0.0024
1	rs56309807	3397062	0.83	0.326509998324372	0.87	0.259919603286658	0.351186710845748	0.0694683009812327	0.0033	0.0032	0.0278	0.1276	0.0085	0.1646	0.2201	0.0124	0.0013	0.0132	0.0074	0.0158	0.0021	0.0109	0.022	0.1162	0.1424	0.0036	0.0011	0.0093	0.0225	0.0191	0.0098	0.0146	0.013	0.0024
1	rs2821042	3404201	0.84	0.289034762536342	0.86	0.29215087580064	0.345919127911674	0.0679327253358512	0.0033	0.0032	0.0279	0.1273	0.0085	0.1646	0.2192	0.0126	0.0013	0.0132	0.0075	0.0156	0.0021	0.011	0.0221	0.1162	0.1426	0.0036	0.0011	0.0093	0.0228	0.0195	0.0098	0.0147	0.0129	0.0024
1	rs2821041	3404227	0.84	0.289034762536342	0.86	0.29215087580064	0.349971527718315	0.0711597208539479	0.0033	0.0032	0.028	0.1266	0.0085	0.1647	0.2185	0.0126	0.0013	0.0133	0.0075	0.0156	0.0021	0.011	0.0221	0.1165	0.1429	0.0036	0.0011	0.0094	0.0228	0.0196	0.0099	0.0146	0.0129	0.0024
1	rs2821039	3407007	0.84	0.289034762536342	0.87	0.259919603286658	0.336334368437118	0.102135909969483	0.0031	0.0034	0.0272	0.1251	0.0092	0.1662	0.2191	0.0128	0.0012	0.0132	0.0079	0.0154	0.002	0.0118	0.022	0.1144	0.142	0.0033	0.0012	0.0095	0.0236	0.0199	0.01	0.0152	0.013	0.0023
1	rs61910697	3410410	0.84	0.289034762536342	0.88	0.230271256315472	0.321108269291232	0.112739437673692	0.0032	0.0035	0.0273	0.1249	0.0096	0.1662	0.2185	0.013	0.0012	0.0134	0.008	0.0151	0.0022	0.0122	0.022	0.1133	0.1412	0.0029	0.0012	0.0096	0.0242	0.0201	0.0102	0.0155	0.0126	0.0025
1	rs61746168	3410581	0.84	0.289034762536342	0.88	0.230271256315472	0.320956860502381	0.114616867058012	0.0032	0.0035	0.0273	0.1248	0.0097	0.1662	0.2185	0.013	0.0012	0.0134	0.0081	0.0151	0.0022	0.0122	0.0221	0.1133	0.1412	0.0029	0.0012	0.0096	0.0242	0.0201	0.0102	0.0155	0.0125	0.0025
1	rs61742508	3410644	0.84	0.289034762536342	0.88	0.230271256315472	0.418033173879247	0.123209689104335	0.0034	0.0036	0.0273	0.1241	0.0097	0.1661	0.2185	0.0134	0.0013	0.0134	0.0081	0.0154	0.0017	0.0125	0.0221	0.1131	0.1414	0.0032	0.0012	0.0096	0.0239	0.0202	0.0102	0.0156	0.0125	0.0024
1	rs12075570	3410973	0.84	0.289034762536342	0.88	0.230271256315472	0.439855802110771	0.126125596555621	0.0034	0.0036	0.0273	0.1239	0.0097	0.1661	0.2187	0.0134	0.0012	0.0134	0.0081	0.0153	0.0017	0.0126	0.0221	0.1131	0.1414	0.0031	0.0012	0.0097	0.0238	0.0202	0.0102	0.0155	0.0125	0.0024
1	rs56175625	3412254	0.84	0.289034762536342	0.88	0.230271256315472	0.460043392562063	0.13675774220584	0.0035	0.0036	0.0274	0.1239	0.0097	0.166	0.2187	0.0133	0.0012	0.0134	0.0082	0.0152	0.0018	0.0126	0.0222	0.1128	0.1416	0.003	0.0012	0.0097	0.0239	0.0204	0.0102	0.0155	0.0124	0.0024
1	rs61742846	3417211	0.84	0.289034762536342	0.89	0.20310604818777	0.47309291427012	0.139879689446341	0.0035	0.0037	0.0277	0.1236	0.0097	0.166	0.2184	0.013	0.0013	0.0134	0.0084	0.0151	0.0018	0.0123	0.0226	0.1124	0.1416	0.0028	0.0014	0.01	0.0242	0.0208	0.0102	0.0153	0.0121	0.0025
1	rs6669870	3421586	0.84	0.289034762536342	0.88	0.230271256315472	0.508395352191679	0.1250623182738	0.0036	0.0037	0.028	0.1234	0.0098	0.1656	0.2184	0.013	0.0012	0.0134	0.0085	0.0148	0.0019	0.0126	0.0227	0.1122	0.1415	0.0026	0.0014	0.0101	0.0245	0.0211	0.0103	0.0152	0.0119	0.0025
1	rs947345	3424388	0.84	0.289034762536342	0.88	0.230271256315472	0.521119706454156	0.116678387763124	0.0036	0.0039	0.028	0.1234	0.0097	0.1657	0.2181	0.0129	0.0013	0.0134	0.0085	0.0148	0.0018	0.0126	0.0228	0.112	0.1419	0.0024	0.0014	0.0102	0.0247	0.0211	0.0102	0.0153	0.0118	0.0024
1	rs41315296	3424508	0.84	0.289034762536342	0.88	0.230271256315472	0.521119706454156	0.116937056920894	0.0036	0.0039	0.028	0.1233	0.0097	0.1657	0.2181	0.0129	0.0013	0.0134	0.0085	0.0148	0.0018	0.0126	0.0228	0.112	0.1419	0.0024	0.0014	0.0102	0.0247	0.0211	0.0102	0.0153	0.0118	0.0024
1	rs11585362	3428608	0.84	0.289034762536342	0.88	0.230271256315472	0.49808512066163	0.124531940636878	0.0036	0.0038	0.0281	0.1233	0.0098	0.166	0.218	0.0128	0.0013	0.0135	0.0086	0.0148	0.0018	0.0127	0.0228	0.1119	0.1417	0.0024	0.0014	0.0102	0.0246	0.0212	0.0102	0.0153	0.0117	0.0024
1	rs947349	3431529	0.85	0.254661707966279	0.89	0.20310604818777	0.508268232534108	0.134751448446218	0.0036	0.0039	0.0282	0.1234	0.0099	0.1656	0.2179	0.0128	0.0012	0.0134	0.0086	0.0148	0.0019	0.0127	0.0228	0.1117	0.1418	0.0024	0.0014	0.0102	0.0247	0.0213	0.0102	0.0154	0.0118	0.0023
1	rs2794363	3436880	0.84	0.289034762536342	0.88	0.230271256315472	0.416129056928214	0.148549249188577	0.0035	0.0039	0.0282	0.1244	0.01	0.1653	0.2172	0.0128	0.0013	0.0132	0.0087	0.015	0.0019	0.0129	0.0229	0.1108	0.142	0.0023	0.0013	0.0101	0.0247	0.0211	0.0105	0.0158	0.0119	0.0022
1	rs11587384	3438193	0.84	0.289034762536342	0.88	0.230271256315472	0.463927394241362	0.156252030030194	0.0035	0.0039	0.0283	0.1243	0.01	0.1651	0.2166	0.0128	0.0013	0.0132	0.0087	0.0151	0.0019	0.0132	0.023	0.1105	0.1423	0.0023	0.0014	0.0101	0.0248	0.0212	0.0105	0.0158	0.0119	0.0022
1	rs78046265	3438505	0.84	0.289034762536342	0.88	0.230271256315472	0.466180104381573	0.152906573377713	0.0035	0.004	0.0283	0.1242	0.01	0.1652	0.2166	0.0128	0.0013	0.0132	0.0087	0.0151	0.0019	0.0132	0.023	0.1105	0.1424	0.0024	0.0014	0.0101	0.0248	0.0211	0.0105	0.0158	0.0119	0.0022
1	rs10797399	3440824	0.84	0.289034762536342	0.88	0.230271256315472	0.479931523849743	0.132937024043414	0.0037	0.0042	0.0279	0.1241	0.01	0.1654	0.2165	0.0128	0.0014	0.0133	0.0087	0.0148	0.0019	0.0131	0.0231	0.1106	0.1425	0.0027	0.0014	0.01	0.0248	0.0206	0.0104	0.0158	0.0119	0.0022
1	rs115852179	3441702	0.84	0.289034762536342	0.88	0.230271256315472	0.482345577040018	0.141635488226856	0.0037	0.0042	0.0277	0.1241	0.01	0.1654	0.2166	0.0128	0.0014	0.0133	0.0087	0.0148	0.0019	0.0132	0.0232	0.1106	0.1426	0.0027	0.0014	0.01	0.0248	0.0205	0.0104	0.0158	0.0119	0.0022
1	rs114476348	3443288	0.85	0.254661707966279	0.88	0.230271256315472	0.497267201306368	0.15894691087472	0.0036	0.0042	0.0276	0.1241	0.01	0.1654	0.2168	0.0128	0.0014	0.0133	0.0087	0.0148	0.0019	0.0132	0.0232	0.1104	0.1427	0.0027	0.0015	0.01	0.0247	0.0204	0.0104	0.0158	0.0119	0.0022
1	rs67181577	3443408	0.85	0.254661707966279	0.88	0.230271256315472	0.499596823781748	0.16624526045563	0.0036	0.0042	0.0276	0.1241	0.01	0.1653	0.2168	0.0128	0.0014	0.0133	0.0087	0.0149	0.0019	0.0132	0.0232	0.1104	0.1427	0.0027	0.0015	0.01	0.0247	0.0204	0.0104	0.0158	0.012	0.0022
1	rs34724272	3444032	0.85	0.254661707966279	0.88	0.230271256315472	0.493688577257111	0.180475142799252	0.0036	0.0042	0.0275	0.1238	0.01	0.1653	0.2169	0.0128	0.0014	0.0133	0.0087	0.0151	0.0019	0.0132	0.0232	0.1101	0.1427	0.0026	0.0015	0.01	0.0247	0.0204	0.0104	0.0158	0.0122	0.0022
1	rs2794324	3452368	0.84	0.289034762536342	0.89	0.20310604818777	0.638437990244252	0.214801633322173	0.0036	0.0041	0.0281	0.124	0.0099	0.1648	0.2174	0.0128	0.0014	0.0135	0.0088	0.015	0.0019	0.0133	0.0235	0.1099	0.1417	0.0026	0.0018	0.0101	0.0244	0.0202	0.0103	0.0158	0.0123	0.0021
1	rs9970944	3454592	0.84	0.289034762536342	0.89	0.20310604818777	0.654864734561233	0.230172975102048	0.0036	0.004	0.0283	0.124	0.01	0.1646	0.2176	0.0127	0.0014	0.0136	0.0089	0.015	0.0019	0.0134	0.0236	0.1098	0.1413	0.0026	0.0019	0.0101	0.0244	0.0202	0.0103	0.0158	0.0123	0.0021
1	rs12562983	3457311	0.84	0.289034762536342	0.89	0.20310604818777	0.82339697372466	0.263405709233921	0.0036	0.004	0.029	0.1244	0.0099	0.1634	0.217	0.0127	0.0014	0.0137	0.0089	0.0149	0.0019	0.0135	0.0241	0.1106	0.1408	0.0024	0.0019	0.0104	0.0241	0.0203	0.0102	0.0158	0.0121	0.0021
1	rs34673906	3457419	0.84	0.289034762536342	0.89	0.20310604818777	0.845357922814901	0.281065738439562	0.0036	0.004	0.0291	0.1245	0.0098	0.1634	0.2169	0.0127	0.0014	0.0137	0.0089	0.0149	0.0019	0.0135	0.0241	0.1106	0.1407	0.0024	0.0019	0.0104	0.024	0.0203	0.0102	0.0158	0.012	0.0021
1	rs77282509	3457897	0.84	0.289034762536342	0.9	0.178319663885856	0.892879075707843	0.325300772011758	0.0036	0.004	0.0293	0.1246	0.0098	0.1632	0.2165	0.0127	0.0014	0.0138	0.0089	0.0149	0.0019	0.0135	0.0245	0.1107	0.1402	0.0023	0.0019	0.0105	0.0239	0.0204	0.0102	0.0159	0.012	0.0021
1	rs61762173	3459867	0.85	0.254661707966279	0.91	0.155803491158275	1.00557030373243	0.36318181909393	0.0036	0.0039	0.0299	0.1243	0.0096	0.1631	0.2169	0.0124	0.0014	0.0138	0.0089	0.015	0.0018	0.0135	0.0247	0.1119	0.1397	0.002	0.0017	0.0105	0.0234	0.0209	0.0102	0.0164	0.0115	0.002
1	rs79336837	3464917	0.86	0.223270892544248	0.92	0.135444945858012	1.16725880230975	0.34805922380685	0.0032	0.0038	0.0299	0.1243	0.0094	0.1649	0.2154	0.0119	0.0014	0.0135	0.0089	0.0151	0.0018	0.0137	0.0252	0.1123	0.1404	0.0018	0.0017	0.0105	0.0229	0.0215	0.01	0.0164	0.0114	0.0019
1	rs869697	3466713	0.86	0.223270892544248	0.93	0.117127898734063	1.1493261137803	0.370874522362595	0.003	0.0038	0.03	0.1242	0.0094	0.1654	0.2149	0.0117	0.0013	0.0134	0.0089	0.0151	0.0018	0.0137	0.0254	0.1125	0.1406	0.0018	0.0017	0.0105	0.0227	0.0217	0.0099	0.0164	0.0114	0.0019
1	rs72853563	3466895	0.86	0.223270892544248	0.93	0.117127898734063	1.14733025743769	0.365950976306509	0.003	0.0038	0.03	0.1242	0.0094	0.1654	0.2149	0.0117	0.0013	0.0133	0.0089	0.0151	0.0018	0.0137	0.0254	0.1125	0.1406	0.0018	0.0017	0.0105	0.0227	0.0217	0.0099	0.0165	0.0114	0.0019
1	rs7533321	3468150	0.86	0.223270892544248	0.93	0.117127898734063	1.14397667145268	0.372646469071057	0.003	0.0038	0.0301	0.1243	0.0093	0.1656	0.2143	0.0116	0.0013	0.0132	0.0089	0.0152	0.0018	0.0138	0.0254	0.1125	0.1408	0.0018	0.0017	0.0105	0.0227	0.0217	0.0098	0.0165	0.0113	0.0019
1	rs7520098	3472952	0.87	0.194736090082605	0.92	0.135444945858012	1.01228903996959	0.327251290698633	0.0031	0.0038	0.0303	0.1243	0.0093	0.1664	0.2121	0.011	0.0014	0.0127	0.0088	0.0159	0.002	0.0138	0.0256	0.1126	0.1417	0.0019	0.0018	0.0106	0.0224	0.022	0.0094	0.017	0.0111	0.002
1	rs57692280	3473155	0.87	0.194736090082605	0.92	0.135444945858012	0.9180844991999	0.280133613546453	0.0032	0.0038	0.0304	0.1241	0.0092	0.1664	0.2118	0.011	0.0014	0.0126	0.0088	0.0159	0.0021	0.0139	0.0257	0.1125	0.1415	0.0019	0.0019	0.0107	0.0224	0.022	0.0094	0.0172	0.0111	0.0021
1	rs9628616	3473345	0.87	0.194736090082605	0.92	0.135444945858012	0.999127196469116	0.325300772011758	0.0032	0.0038	0.0304	0.1242	0.0092	0.1661	0.2117	0.011	0.0015	0.0126	0.0088	0.016	0.0022	0.0139	0.026	0.1124	0.1415	0.0019	0.0019	0.0106	0.0224	0.022	0.0094	0.0173	0.0111	0.0021
1	rs12129430	3478487	0.87	0.194736090082605	0.94	0.100733208212114	1.13231473946465	0.338409331429494	0.0031	0.0039	0.031	0.1247	0.0091	0.1652	0.2103	0.0107	0.0018	0.0126	0.009	0.0162	0.0023	0.014	0.0263	0.1113	0.1426	0.0018	0.002	0.0106	0.0222	0.0219	0.0093	0.0176	0.011	0.0023
1	rs75995598	3485108	0.88	0.168925028033099	0.94	0.100733208212114	1.14144139453911	0.33496449097656	0.0031	0.004	0.0312	0.1248	0.0089	0.165	0.2099	0.0107	0.0018	0.0126	0.0092	0.0163	0.0023	0.014	0.0264	0.111	0.1428	0.0018	0.002	0.0106	0.0221	0.0219	0.0093	0.0177	0.011	0.0023
1	rs11586018	3486123	0.88	0.168925028033099	0.94	0.100733208212114	1.16917683029883	0.386906803382549	0.0031	0.004	0.0312	0.1248	0.0089	0.1649	0.2098	0.0107	0.0018	0.0126	0.0093	0.0164	0.0023	0.014	0.0265	0.111	0.1429	0.0018	0.002	0.0106	0.0221	0.022	0.0092	0.0178	0.011	0.0023
1	rs883106	3486471	0.88	0.168925028033099	0.94	0.100733208212114	1.16543325661708	0.379757912824782	0.0031	0.004	0.0312	0.1248	0.0089	0.1649	0.2098	0.0107	0.0018	0.0126	0.0093	0.0164	0.0023	0.014	0.0265	0.111	0.1429	0.0018	0.002	0.0106	0.0221	0.022	0.0092	0.0178	0.011	0.0023
1	rs79568147	3487304	0.88	0.168925028033099	0.94	0.100733208212114	1.19542091811089	0.427003382343553	0.0031	0.004	0.0313	0.1247	0.0089	0.1649	0.2096	0.0106	0.0018	0.0126	0.0093	0.0165	0.0023	0.014	0.0265	0.1109	0.143	0.0018	0.002	0.0106	0.0221	0.022	0.0092	0.0179	0.011	0.0023
1	rs4431782	3491107	0.87	0.194736090082605	0.94	0.100733208212114	1.32854718596564	0.473133263052596	0.0035	0.0041	0.0319	0.123	0.0089	0.1643	0.207	0.0103	0.002	0.0126	0.0094	0.0174	0.0025	0.0143	0.0266	0.1105	0.1438	0.0018	0.0023	0.0106	0.0217	0.0229	0.0089	0.0188	0.0109	0.0026
1	rs10909973	3495672	0.86	0.223270892544248	0.92	0.135444945858012	1.41921520789574	0.5508602712543	0.0038	0.0042	0.0325	0.1209	0.0093	0.1632	0.2046	0.0101	0.0022	0.0128	0.0097	0.0184	0.0028	0.0144	0.0269	0.1098	0.1444	0.0018	0.0026	0.0106	0.0213	0.0238	0.0087	0.0199	0.0109	0.0033
1	rs2794340	3496479	0.86	0.223270892544248	0.92	0.135444945858012	1.31953755467794	0.5416127111726	0.0038	0.0042	0.0326	0.1209	0.0093	0.1631	0.2043	0.0101	0.0022	0.0128	0.0097	0.0185	0.0028	0.0144	0.027	0.1097	0.1445	0.0018	0.0026	0.0106	0.0213	0.0238	0.0087	0.02	0.0109	0.0033
1	rs114165793	3498535	0.86	0.223270892544248	0.92	0.135444945858012	1.27909387488601	0.506392089881121	0.0038	0.0042	0.0326	0.1217	0.009	0.1636	0.204	0.0101	0.0022	0.0128	0.0097	0.0187	0.0028	0.0143	0.0271	0.1092	0.1442	0.0018	0.0026	0.0106	0.0214	0.024	0.0088	0.0199	0.0108	0.0033
1	rs2821046	3498740	0.86	0.223270892544248	0.92	0.135444945858012	1.25637399532735	0.500077873694875	0.0038	0.0042	0.0326	0.1217	0.009	0.1636	0.204	0.0101	0.0022	0.0128	0.0097	0.0188	0.0028	0.0143	0.0271	0.1091	0.1441	0.0018	0.0026	0.0106	0.0214	0.024	0.0088	0.0199	0.0108	0.0033
1	rs10909976	3499150	0.86	0.223270892544248	0.92	0.135444945858012	1.20585259043009	0.48275096000509	0.0038	0.0042	0.0325	0.1219	0.009	0.1637	0.204	0.0101	0.0022	0.0128	0.0097	0.0188	0.0028	0.0143	0.0271	0.1091	0.1441	0.0018	0.0026	0.0106	0.0214	0.0239	0.0088	0.0199	0.0108	0.0033
1	rs115264380	3500750	0.86	0.223270892544248	0.92	0.135444945858012	1.18373899552604	0.49460370636102	0.0038	0.0042	0.0328	0.1221	0.009	0.1637	0.2039	0.01	0.0023	0.0127	0.0097	0.019	0.0029	0.0142	0.0271	0.109	0.1438	0.0018	0.0026	0.0106	0.0214	0.024	0.0088	0.0199	0.0107	0.0033
1	rs2794320	3506497	0.85	0.254661707966279	0.92	0.135444945858012	1.02023709523893	0.543291206660004	0.0039	0.0041	0.0338	0.1227	0.0089	0.1636	0.2035	0.0098	0.0024	0.0123	0.0096	0.0196	0.0032	0.0138	0.0271	0.1087	0.1428	0.0018	0.0027	0.0107	0.0212	0.0243	0.0087	0.0201	0.0106	0.0033
1	rs6697749	3510633	0.85	0.254661707966279	0.91	0.155803491158275	1.00927196784091	0.564944640805452	0.004	0.0041	0.0338	0.1238	0.0088	0.1646	0.2035	0.0095	0.0025	0.0121	0.0095	0.0196	0.0034	0.0137	0.0271	0.1081	0.1429	0.0019	0.0026	0.0107	0.0205	0.0246	0.0084	0.02	0.0104	0.0033
1	rs74469838	3511431	0.85	0.254661707966279	0.91	0.155803491158275	1.0250007078948	0.598951728603035	0.004	0.0041	0.0337	0.1237	0.0088	0.166	0.2021	0.0096	0.0024	0.0121	0.0095	0.0197	0.0033	0.0137	0.0273	0.1087	0.1428	0.0019	0.0025	0.0107	0.0201	0.0244	0.0084	0.0203	0.0103	0.0033
1	rs7513275	3511934	0.85	0.254661707966279	0.9	0.178319663885856	0.961501257450547	0.58395240901994	0.0041	0.0041	0.0337	0.1238	0.0087	0.1669	0.2012	0.0096	0.0024	0.0121	0.0096	0.0197	0.0033	0.0138	0.0274	0.1089	0.1428	0.0019	0.0024	0.0108	0.0199	0.0243	0.0083	0.0204	0.0102	0.0033
1	rs60835757	3512338	0.84	0.289034762536342	0.9	0.178319663885856	0.835699699161065	0.591226405459382	0.0043	0.0041	0.0337	0.1247	0.0088	0.1659	0.2009	0.0096	0.0025	0.0123	0.0096	0.0198	0.0034	0.0138	0.0273	0.1089	0.1433	0.0019	0.0023	0.0107	0.0195	0.0242	0.0083	0.0205	0.0103	0.0029
1	rs2821025	3512516	0.84	0.289034762536342	0.9	0.178319663885856	0.798792713727168	0.600098255123562	0.0042	0.0041	0.0337	0.1248	0.0088	0.1659	0.201	0.0096	0.0025	0.0123	0.0095	0.0199	0.0034	0.0136	0.0274	0.1089	0.1438	0.0019	0.0023	0.0105	0.0194	0.0241	0.0083	0.0204	0.0103	0.0029
1	rs4648528	3517279	0.84	0.289034762536342	0.9	0.178319663885856	0.627522305037841	0.568620763111842	0.0039	0.0042	0.0335	0.1276	0.0086	0.1662	0.2012	0.0095	0.0026	0.0119	0.0092	0.0202	0.0032	0.0134	0.0272	0.1094	0.1446	0.0016	0.0018	0.0103	0.0182	0.0234	0.0085	0.0204	0.01	0.0027
1	rs60957843	3518488	0.83	0.326509998324372	0.89	0.20310604818777	0.621153845124941	0.56339110917095	0.0039	0.0042	0.0336	0.1285	0.0086	0.1661	0.2015	0.0096	0.0027	0.012	0.0093	0.0203	0.0032	0.0134	0.0271	0.1094	0.1438	0.0016	0.0018	0.0103	0.0181	0.0234	0.0086	0.0203	0.0099	0.0027
1	rs12024499	3519434	0.83	0.326509998324372	0.89	0.20310604818777	0.730084803121347	0.603828068892344	0.0039	0.0041	0.0342	0.1285	0.0085	0.1668	0.2012	0.0095	0.0026	0.0118	0.0094	0.0204	0.0032	0.0133	0.0277	0.1087	0.1447	0.0016	0.0017	0.0102	0.0179	0.023	0.0084	0.0201	0.0099	0.0025
1	rs114787883	3526273	0.83	0.326509998324372	0.88	0.230271256315472	0.697894380093087	0.594227847243236	0.004	0.004	0.0344	0.1301	0.0083	0.1667	0.2012	0.0095	0.0026	0.0119	0.0092	0.0203	0.0028	0.0132	0.0271	0.1102	0.1458	0.0013	0.0015	0.0101	0.0169	0.0226	0.0081	0.0201	0.0099	0.0024
1	rs12121341	3526390	0.83	0.326509998324372	0.88	0.230271256315472	0.706010958631718	0.597089739332269	0.004	0.004	0.0344	0.1301	0.0083	0.1667	0.2014	0.0095	0.0026	0.0119	0.0092	0.0203	0.0028	0.0132	0.0271	0.1102	0.1458	0.0013	0.0015	0.0099	0.0169	0.0226	0.0081	0.0201	0.0099	0.0024
1	rs78000706	3526417	0.83	0.326509998324372	0.88	0.230271256315472	0.706750901715645	0.598092177024225	0.004	0.004	0.0344	0.13	0.0083	0.1667	0.2015	0.0095	0.0026	0.0119	0.0092	0.0203	0.0028	0.0132	0.0271	0.1102	0.1458	0.0013	0.0015	0.0099	0.0169	0.0226	0.0081	0.0201	0.0099	0.0024
1	rs4648530	3530591	0.82	0.36720095628419	0.88	0.230271256315472	0.671263247876224	0.583098070253111	0.0037	0.0037	0.034	0.1314	0.0081	0.1665	0.2014	0.0094	0.0026	0.0119	0.0091	0.0203	0.0026	0.0134	0.0268	0.1108	0.1467	0.0013	0.0014	0.0099	0.017	0.0223	0.0079	0.02	0.01	0.0019
1	rs6693192	3532703	0.81	0.411214762386647	0.88	0.230271256315472	0.625419527339008	0.567913365876304	0.0037	0.0034	0.0334	0.1321	0.0077	0.1671	0.2017	0.0094	0.0026	0.0119	0.0089	0.0201	0.0026	0.0132	0.0266	0.1106	0.148	0.0014	0.0015	0.0099	0.0173	0.0223	0.0078	0.02	0.0096	0.0018
1	rs12734949	3533419	0.81	0.411214762386647	0.87	0.259919603286658	0.668156544270248	0.501997457561593	0.0037	0.0034	0.0328	0.1326	0.0072	0.1692	0.2019	0.0094	0.0025	0.0118	0.0087	0.0201	0.0026	0.013	0.0264	0.1106	0.1494	0.0014	0.0015	0.0097	0.017	0.0215	0.0075	0.0197	0.0094	0.0016
1	rs55728961	3533564	0.81	0.411214762386647	0.88	0.230271256315472	0.704606017266776	0.499392762355661	0.0037	0.0034	0.0326	0.1329	0.0072	0.1691	0.2022	0.0094	0.0025	0.0118	0.009	0.0202	0.0026	0.0129	0.0263	0.1106	0.1492	0.0014	0.0011	0.0098	0.0169	0.0215	0.0076	0.0196	0.0095	0.0016
1	rs10797405	3535678	0.81	0.411214762386647	0.88	0.230271256315472	0.6205256145322	0.532961065409892	0.0036	0.0032	0.0326	0.1339	0.0071	0.1692	0.2026	0.0094	0.0022	0.012	0.0089	0.0202	0.0024	0.0126	0.0262	0.1113	0.1495	0.0013	0.001	0.0096	0.0166	0.0214	0.0074	0.0195	0.0093	0.0013
1	rs113372719	3538161	0.81	0.411214762386647	0.88	0.230271256315472	0.673651862961871	0.534075459298348	0.0035	0.0032	0.0328	0.135	0.0069	0.1692	0.2036	0.0094	0.002	0.0121	0.0091	0.0202	0.0023	0.0125	0.026	0.1112	0.1494	0.0012	8e-04	0.0096	0.0163	0.0209	0.0073	0.0195	0.0091	0.0012
1	rs4364818	3538501	0.81	0.411214762386647	0.88	0.230271256315472	0.675681559937051	0.534075459298348	0.0035	0.0032	0.0328	0.1353	0.0068	0.1693	0.2038	0.0095	0.002	0.0121	0.0091	0.0202	0.0023	0.0125	0.0259	0.1112	0.1495	0.0012	8e-04	0.0096	0.0163	0.0207	0.0073	0.0195	0.0091	0.0012
1	rs115139039	3539460	0.81	0.411214762386647	0.87	0.259919603286658	0.651578507376134	0.531708065718275	0.0035	0.0032	0.0328	0.1354	0.0068	0.1694	0.204	0.0095	0.0019	0.012	0.0092	0.0202	0.0023	0.0124	0.0257	0.1113	0.1495	0.0012	9e-04	0.0096	0.0162	0.0206	0.0072	0.0196	0.0091	0.0012
1	rs10909990	3539481	0.81	0.411214762386647	0.87	0.259919603286658	0.651293102627823	0.53323960954021	0.0035	0.0032	0.0328	0.1354	0.0068	0.1694	0.204	0.0095	0.0019	0.012	0.0092	0.0202	0.0023	0.0124	0.0257	0.1113	0.1495	0.0012	9e-04	0.0096	0.0162	0.0206	0.0072	0.0196	0.0091	0.0012
1	rs12128132	3539603	0.81	0.411214762386647	0.87	0.259919603286658	0.649866929515391	0.529343296919808	0.0035	0.0032	0.0328	0.1354	0.0068	0.1694	0.204	0.0094	0.0019	0.012	0.0092	0.0202	0.0023	0.0124	0.0257	0.1113	0.1495	0.0012	9e-04	0.0096	0.0162	0.0206	0.0072	0.0196	0.0091	0.0012
1	rs2821007	3546935	0.81	0.411214762386647	0.87	0.259919603286658	0.648584586458781	0.541752536685539	0.0034	0.0032	0.0329	0.1359	0.0066	0.1696	0.2047	0.0094	0.0018	0.0118	0.0095	0.02	0.0022	0.0122	0.0252	0.1114	0.1495	0.0011	9e-04	0.0096	0.0159	0.0205	0.0072	0.0197	0.009	0.001
1	rs2760320	3548832	0.81	0.411214762386647	0.87	0.259919603286658	0.649510607830751	0.548194137614623	0.0034	0.0032	0.0329	0.1359	0.0066	0.1696	0.2047	0.0094	0.0018	0.0118	0.0095	0.02	0.0022	0.0122	0.0252	0.1114	0.1495	0.0011	9e-04	0.0096	0.0159	0.0205	0.0072	0.0197	0.009	0.001
1	rs115919043	3549366	0.81	0.411214762386647	0.87	0.259919603286658	0.651079086274181	0.54777346065855	0.0034	0.0032	0.0329	0.1359	0.0066	0.1696	0.2047	0.0094	0.0018	0.0118	0.0095	0.02	0.0022	0.0122	0.0252	0.1114	0.1495	0.0011	9e-04	0.0096	0.0159	0.0205	0.0072	0.0197	0.009	0.001
1	rs77144466	3552607	0.81	0.411214762386647	0.87	0.259919603286658	0.650437228602563	0.546091549888461	0.0034	0.0032	0.033	0.136	0.0066	0.1697	0.2049	0.0094	0.0018	0.0118	0.0096	0.02	0.0021	0.0122	0.0251	0.1114	0.1495	0.0011	9e-04	0.0096	0.0159	0.0205	0.0072	0.0197	0.009	9e-04
1	rs12038064	3555672	0.81	0.411214762386647	0.87	0.259919603286658	0.657943411591103	0.553107902883485	0.0034	0.0032	0.033	0.136	0.0066	0.1697	0.205	0.0094	0.0018	0.0117	0.0097	0.02	0.0021	0.0121	0.025	0.1114	0.1495	0.0011	0.001	0.0097	0.0158	0.0204	0.0072	0.0197	0.009	9e-04
1	rs34461044	3557922	0.81	0.411214762386647	0.87	0.259919603286658	0.628785520846649	0.52448296337943	0.0034	0.0032	0.033	0.1361	0.0066	0.1697	0.205	0.0094	0.0018	0.0117	0.0097	0.0199	0.0021	0.0121	0.025	0.1116	0.1495	0.0011	0.001	0.0097	0.0158	0.0204	0.0072	0.0198	0.009	9e-04
1	rs3765689	3559482	0.81	0.411214762386647	0.87	0.259919603286658	0.622201543518411	0.537282563494739	0.0034	0.0032	0.033	0.1362	0.0066	0.1696	0.205	0.0094	0.0018	0.0118	0.0097	0.0199	0.0021	0.0121	0.0249	0.1117	0.1494	0.0011	0.001	0.0097	0.0157	0.0204	0.0072	0.0198	0.009	9e-04
1	rs79763413	3562735	0.81	0.411214762386647	0.87	0.259919603286658	0.598927761892201	0.493374143807503	0.0034	0.0032	0.033	0.1362	0.0066	0.1696	0.2051	0.0093	0.0018	0.0118	0.0097	0.0199	0.0021	0.0121	0.0248	0.1117	0.1494	0.0011	0.001	0.0096	0.0157	0.0203	0.0072	0.0198	0.009	9e-04
1	rs76161888	3563428	0.81	0.411214762386647	0.87	0.259919603286658	0.592899906781708	0.490780977802195	0.0034	0.0032	0.033	0.1362	0.0066	0.1696	0.2051	0.0093	0.0018	0.0118	0.0097	0.0199	0.0021	0.0121	0.0248	0.1117	0.1494	0.0011	0.001	0.0096	0.0157	0.0203	0.0072	0.0198	0.009	9e-04
1	rs116307511	3567140	0.81	0.411214762386647	0.87	0.259919603286658	0.562652418764659	0.47137772545368	0.0034	0.0032	0.0329	0.1361	0.0067	0.1695	0.2053	0.0093	0.0018	0.0118	0.0097	0.0199	0.0021	0.0122	0.0247	0.1117	0.1495	0.0012	0.0011	0.0096	0.0157	0.0202	0.0072	0.0198	0.009	0.001
1	rs6697769	3570883	0.81	0.411214762386647	0.87	0.259919603286658	0.533928737603162	0.464372623407387	0.0035	0.0033	0.0329	0.136	0.0067	0.1695	0.2053	0.0093	0.0019	0.0118	0.0097	0.0199	0.0021	0.0122	0.0246	0.1117	0.1494	0.0012	0.0011	0.0096	0.0157	0.0201	0.0072	0.0197	0.009	0.001
1	rs2368544	3574756	0.8	0.458652199356866	0.86	0.29215087580064	0.258000563536787	0.417172482456739	0.004	0.0034	0.0326	0.1354	0.0077	0.1683	0.2039	0.0092	0.0025	0.0117	0.0097	0.0196	0.0027	0.0124	0.0233	0.1137	0.1487	0.0017	0.0017	0.0098	0.016	0.0192	0.0076	0.019	0.009	0.0018
1	rs117634357	3574805	0.8	0.458652199356866	0.86	0.29215087580064	0.327501213816323	0.370748045815645	0.004	0.0034	0.0325	0.1349	0.0077	0.1679	0.2037	0.0091	0.0026	0.0118	0.0097	0.0196	0.0027	0.0128	0.0234	0.1139	0.1485	0.0018	0.0017	0.0097	0.0164	0.0195	0.0075	0.0187	0.0091	0.0018
1	rs77569282	3575146	0.79	0.509607847349147	0.86	0.29215087580064	0.321562720265355	0.382179258775085	0.0041	0.0035	0.0324	0.1351	0.0079	0.1673	0.2027	0.0091	0.0029	0.012	0.0099	0.0199	0.0028	0.013	0.0233	0.1142	0.1484	0.0022	0.0018	0.0095	0.016	0.0193	0.0074	0.0188	0.0092	0.0019
1	rs116035842	3575320	0.79	0.509607847349147	0.86	0.29215087580064	0.310302669403507	0.376324473020099	0.0041	0.0035	0.0323	0.135	0.008	0.1674	0.2024	0.0091	0.0029	0.012	0.0099	0.0199	0.0028	0.013	0.0233	0.1142	0.1485	0.0022	0.0018	0.0095	0.016	0.0192	0.0074	0.0188	0.0091	0.0019
1	rs2208992	3575879	0.79	0.509607847349147	0.86	0.29215087580064	0.238957425593204	0.347686629949331	0.0042	0.0036	0.0319	0.1356	0.0081	0.1668	0.2018	0.009	0.003	0.012	0.0099	0.02	0.0028	0.0128	0.0231	0.1144	0.1493	0.0023	0.0018	0.0096	0.016	0.019	0.0075	0.0189	0.0091	0.002
1	rs10910003	3575929	0.79	0.509607847349147	0.86	0.29215087580064	0.207197492698433	0.333245919667993	0.0042	0.0036	0.0319	0.1356	0.0081	0.1667	0.2018	0.0091	0.003	0.0119	0.0099	0.0199	0.0028	0.0127	0.0231	0.1144	0.1493	0.0023	0.0018	0.0096	0.016	0.0189	0.0075	0.0189	0.0093	0.002
1	rs875233	3581127	0.79	0.509607847349147	0.85	0.32706018639722	0.0234151418619872	0.229079194451356	0.0043	0.004	0.0293	0.138	0.0088	0.1648	0.1992	0.0093	0.003	0.0122	0.0101	0.0198	0.0028	0.0125	0.0225	0.1156	0.1477	0.0025	0.0021	0.0107	0.017	0.0189	0.008	0.0193	0.0092	0.0026
1	rs78826500	3583209	0.78	0.56417027826485	0.84	0.364737902801441	0.0162880498207276	0.175453581735992	0.0042	0.0041	0.0279	0.1409	0.0095	0.1632	0.1978	0.0095	0.0032	0.0123	0.0098	0.019	0.0028	0.0131	0.0216	0.116	0.1484	0.0026	0.0023	0.0114	0.0171	0.0177	0.0083	0.0191	0.0091	0.0028
1	rs74862930	3583440	0.78	0.56417027826485	0.84	0.364737902801441	0.0171513832859606	0.171174460519214	0.0042	0.0042	0.0279	0.1412	0.0096	0.1637	0.1971	0.0095	0.0032	0.0123	0.0098	0.0191	0.0028	0.0131	0.0215	0.1162	0.1481	0.0026	0.0024	0.0116	0.0171	0.0175	0.0083	0.0191	0.009	0.0028
1	rs7523732	3585041	0.78	0.56417027826485	0.83	0.405269641990714	0.0196427237557766	0.171570966297997	0.0043	0.0042	0.0281	0.1415	0.0098	0.1638	0.1964	0.0094	0.0033	0.0123	0.0097	0.019	0.0028	0.0132	0.0211	0.1161	0.1483	0.0027	0.0025	0.0119	0.0171	0.017	0.0085	0.0191	0.0089	0.0029
1	rs6657895	3586700	0.77	0.622422290089237	0.82	0.448736318624531	0.0207554627431018	0.200202812698414	0.0043	0.0043	0.0283	0.1418	0.0099	0.1638	0.1961	0.0094	0.0034	0.0123	0.0096	0.0189	0.0029	0.0133	0.0207	0.116	0.1481	0.0028	0.0025	0.0121	0.0172	0.0169	0.0087	0.0191	0.0089	0.003
1	rs3765696	3587505	0.77	0.622422290089237	0.82	0.448736318624531	0.0150956817707433	0.206825072014363	0.0043	0.0043	0.0283	0.1421	0.0099	0.1639	0.1955	0.0093	0.0034	0.0124	0.0095	0.0189	0.0029	0.0132	0.0201	0.1162	0.1475	0.0031	0.0025	0.0124	0.0173	0.0171	0.0088	0.0192	0.0089	0.003
1	rs12059505	3587538	0.77	0.622422290089237	0.82	0.448736318624531	0.0151167677991238	0.208836326861065	0.0043	0.0043	0.0283	0.1421	0.0099	0.1639	0.1955	0.0093	0.0034	0.0124	0.0095	0.0189	0.0029	0.0132	0.0201	0.1162	0.1478	0.0031	0.0025	0.0124	0.0172	0.017	0.0088	0.0191	0.0089	0.003
1	rs56255778	3589971	0.77	0.622422290089237	0.82	0.448736318624531	0.0190778753082682	0.152050501280167	0.0043	0.0043	0.0283	0.1431	0.0099	0.1637	0.1951	0.0091	0.0034	0.0126	0.0094	0.0189	0.0029	0.0131	0.0197	0.1162	0.1476	0.003	0.0026	0.0127	0.0178	0.0167	0.0089	0.0188	0.0087	0.003
1	rs72634669	3592518	0.77	0.622422290089237	0.83	0.405269641990714	0.0224058538521823	0.136666311100549	0.0043	0.0043	0.0284	0.1439	0.01	0.1636	0.1947	0.0089	0.0035	0.0128	0.0093	0.0188	0.0029	0.0131	0.0193	0.1162	0.1475	0.003	0.0026	0.013	0.0185	0.0164	0.0091	0.0185	0.0086	0.003
1	rs76170056	3592598	0.77	0.622422290089237	0.83	0.405269641990714	0.022735577393577	0.134478707728928	0.0043	0.0043	0.0284	0.1439	0.01	0.1636	0.1947	0.0089	0.0035	0.0128	0.0093	0.0188	0.0029	0.0131	0.0193	0.1162	0.1475	0.003	0.0026	0.013	0.0185	0.0164	0.0091	0.0184	0.0086	0.003
1	rs1122723	3594105	0.77	0.622422290089237	0.82	0.448736318624531	0.0271079891659348	0.131492025040899	0.0043	0.0043	0.0285	0.144	0.01	0.1634	0.1944	0.009	0.0035	0.0129	0.0092	0.0189	0.003	0.0131	0.0192	0.1162	0.1472	0.003	0.0026	0.0133	0.0189	0.0163	0.0091	0.0183	0.0086	0.003
1	rs3765705	3597017	0.77	0.622422290089237	0.81	0.49521423796015	0.0387990030727384	0.110029809857906	0.0042	0.0042	0.0284	0.1448	0.0101	0.164	0.1948	0.0088	0.0034	0.0129	0.009	0.0184	0.0029	0.0132	0.0191	0.1162	0.147	0.0028	0.0025	0.0135	0.0191	0.0157	0.0092	0.0181	0.0085	0.003
1	rs5031052	3598899	0.77	0.622422290089237	0.81	0.49521423796015	0.0512708858442064	0.0798664920361935	0.0041	0.0041	0.0283	0.1455	0.0101	0.1645	0.1951	0.0088	0.0033	0.013	0.009	0.0182	0.0028	0.0131	0.0189	0.1161	0.1472	0.0027	0.0024	0.0135	0.0194	0.0153	0.0093	0.0178	0.0082	0.0029
1	rs3765714	3601654	0.76	0.684441169424083	0.8	0.544775224122235	0.0797603861920772	0.0805359924956951	0.0039	0.0041	0.0282	0.1469	0.0106	0.165	0.1941	0.0087	0.003	0.0133	0.0091	0.0183	0.0026	0.0133	0.0188	0.1162	0.147	0.0025	0.0023	0.0138	0.0198	0.0146	0.0095	0.0171	0.0082	0.0028
1	rs3753206	3602340	0.76	0.684441169424083	0.8	0.544775224122235	0.0718173560072792	0.0730110712971125	0.0038	0.004	0.0281	0.1473	0.0107	0.1651	0.1939	0.0089	0.0029	0.0134	0.0089	0.0183	0.0025	0.0131	0.0187	0.1164	0.1473	0.0024	0.0022	0.014	0.02	0.0144	0.0096	0.0168	0.0082	0.0028
1	rs12033056	3603036	0.76	0.684441169424083	0.8	0.544775224122235	0.0692818218229368	0.0647003949659433	0.0037	0.004	0.0278	0.1481	0.0106	0.1652	0.1943	0.0088	0.0027	0.0134	0.0088	0.0181	0.0025	0.0129	0.0186	0.1163	0.1483	0.0023	0.0021	0.0141	0.0202	0.0143	0.0098	0.0163	0.0081	0.0027
1	rs114522823	3603650	0.76	0.684441169424083	0.8	0.544775224122235	0.067104254206207	0.055789691174824	0.0036	0.0039	0.0276	0.1488	0.0104	0.1654	0.1954	0.0087	0.0026	0.0135	0.0087	0.0177	0.0023	0.0126	0.0185	0.1164	0.1488	0.0022	0.002	0.0142	0.0202	0.014	0.0098	0.016	0.0079	0.0025
1	rs1885871	3605282	0.75	0.750298972197586	0.81	0.49521423796015	0.0397735479804774	0.0520741171203467	0.0032	0.0036	0.0269	0.1505	0.01	0.1658	0.1984	0.0084	0.0023	0.0137	0.0084	0.0168	0.002	0.012	0.018	0.1167	0.1503	0.002	0.0018	0.0143	0.0203	0.0133	0.0099	0.0155	0.0076	0.0023
1	rs78353993	3605508	0.75	0.750298972197586	0.81	0.49521423796015	0.037854623815518	0.0486508057765096	0.0032	0.0036	0.0268	0.1507	0.01	0.1659	0.1986	0.0083	0.0022	0.0137	0.0083	0.0167	0.002	0.0119	0.018	0.1168	0.1505	0.002	0.0017	0.0143	0.0203	0.0132	0.0099	0.0154	0.0076	0.0022
1	rs78360892	3606481	0.75	0.750298972197586	0.81	0.49521423796015	0.0333953518568758	0.0439962412285904	0.0031	0.0035	0.0264	0.1515	0.0098	0.1666	0.1993	0.0081	0.0021	0.0138	0.0082	0.0163	0.0018	0.0115	0.0178	0.1173	0.1514	0.0019	0.0016	0.0144	0.0203	0.0128	0.01	0.0151	0.0074	0.0021
1	rs12121865	3607160	0.75	0.750298972197586	0.82	0.448736318624531	0.0357131264559131	0.0541386848519797	0.0031	0.0033	0.0262	0.152	0.0096	0.167	0.1998	0.008	0.002	0.0138	0.008	0.0161	0.0017	0.0113	0.0177	0.1178	0.152	0.0018	0.0015	0.0145	0.0204	0.0126	0.01	0.0149	0.0072	0.002
1	rs3765730	3607520	0.75	0.750298972197586	0.81	0.49521423796015	0.0262270264245801	0.0365824192326618	0.003	0.0033	0.0261	0.1524	0.0095	0.1674	0.2001	0.0079	0.0019	0.0139	0.0079	0.0159	0.0016	0.0112	0.0176	0.1181	0.1524	0.0018	0.0014	0.0145	0.0204	0.0124	0.01	0.0148	0.0071	0.002
1	rs12122732	3607532	0.75	0.750298972197586	0.81	0.49521423796015	0.0264479670553129	0.0369011486099333	0.003	0.0033	0.0261	0.1524	0.0095	0.1674	0.2001	0.0079	0.0019	0.0139	0.0079	0.0159	0.0016	0.0112	0.0176	0.1181	0.1524	0.0018	0.0014	0.0145	0.0204	0.0124	0.01	0.0148	0.0071	0.002
1	rs1078687	3609045	0.75	0.750298972197586	0.81	0.49521423796015	0.0245766162740483	0.0360013524982591	0.003	0.0033	0.026	0.1521	0.0095	0.1673	0.2002	0.0078	0.0019	0.014	0.0079	0.0159	0.0016	0.0111	0.0177	0.1182	0.1527	0.0018	0.0014	0.0145	0.0205	0.0124	0.01	0.0148	0.0071	0.0019
1	rs10910013	3613770	0.74	0.820062814253923	0.82	0.448736318624531	0.0346809757111016	0.0371677161631349	0.0029	0.0031	0.0257	0.1536	0.0093	0.1681	0.2005	0.0077	0.0018	0.0139	0.0078	0.0155	0.0014	0.0109	0.0179	0.1178	0.1528	0.0015	0.0012	0.0148	0.0211	0.0119	0.01	0.0149	0.0069	0.0017
1	rs78340412	3613820	0.74	0.820062814253923	0.82	0.448736318624531	0.0346171641043692	0.0374351547775901	0.0029	0.0031	0.0257	0.1536	0.0093	0.1681	0.2005	0.0077	0.0018	0.0139	0.0078	0.0155	0.0014	0.0109	0.0179	0.1178	0.1528	0.0015	0.0012	0.0148	0.0211	0.0119	0.01	0.0149	0.0068	0.0017
1	rs4610947	3616975	0.74	0.820062814253923	0.82	0.448736318624531	0.0441560599691062	0.0401018709599281	0.0028	0.003	0.0254	0.1542	0.0091	0.1689	0.2011	0.0076	0.0018	0.0139	0.0077	0.015	0.0013	0.0108	0.018	0.1172	0.1535	0.0014	0.001	0.0151	0.0207	0.0117	0.0099	0.0151	0.0067	0.0016
1	rs115694533	3622073	0.74	0.820062814253923	0.83	0.405269641990714	0.0690376244228447	0.0568807159807942	0.0026	0.003	0.0247	0.1555	0.0089	0.1699	0.2024	0.0072	0.0015	0.0143	0.0076	0.0145	0.0011	0.0105	0.0176	0.1174	0.1541	0.0013	9e-04	0.0154	0.0207	0.0111	0.0099	0.0148	0.0065	0.0013
1	rs2368539	3625876	0.74	0.820062814253923	0.83	0.405269641990714	0.0613861676802712	0.063142798584871	0.0026	0.003	0.0246	0.1557	0.0089	0.1701	0.2027	0.0071	0.0015	0.0144	0.0076	0.0145	0.001	0.0104	0.0175	0.1175	0.1542	0.0012	8e-04	0.0155	0.0207	0.011	0.0099	0.0147	0.0064	0.0013
1	rs9786961	3627666	0.74	0.820062814253923	0.83	0.405269641990714	0.0644848116096141	0.0638857404064713	0.0025	0.003	0.0246	0.1555	0.0089	0.1705	0.2028	0.0071	0.0015	0.0144	0.0076	0.0145	0.001	0.0104	0.0177	0.1172	0.1541	0.0012	8e-04	0.0155	0.0206	0.011	0.0099	0.0148	0.0064	0.0012
1	rs6424089	3628663	0.74	0.820062814253923	0.83	0.405269641990714	0.0820122435972977	0.0664803359567681	0.0025	0.003	0.0244	0.1558	0.009	0.1701	0.2025	0.007	0.0015	0.0144	0.0076	0.0147	0.001	0.0104	0.0179	0.1174	0.1539	0.0012	8e-04	0.0159	0.0206	0.011	0.0099	0.0146	0.0065	0.0012
1	rs3765761	3630476	0.74	0.820062814253923	0.83	0.405269641990714	0.0714633802998848	0.0700302302099865	0.0025	0.003	0.0243	0.1555	0.009	0.1702	0.203	0.007	0.0015	0.0145	0.0076	0.0145	0.001	0.0102	0.018	0.117	0.1544	0.0012	8e-04	0.0158	0.0205	0.011	0.0099	0.0146	0.0066	0.0012
1	rs6688320	3630630	0.74	0.820062814253923	0.83	0.405269641990714	0.0701820292757337	0.0725106983371063	0.0025	0.003	0.0243	0.1555	0.009	0.1702	0.203	0.007	0.0015	0.0145	0.0076	0.0145	0.001	0.0102	0.018	0.117	0.1544	0.0012	8e-04	0.0158	0.0205	0.011	0.0099	0.0146	0.0066	0.0012
1	rs3765769	3635630	0.73	0.893795165105119	0.84	0.364737902801441	0.072381890438661	0.0974293009109307	0.0024	0.0029	0.0237	0.1545	0.0093	0.1702	0.2026	0.0071	0.0015	0.015	0.0077	0.0145	8e-04	0.0101	0.018	0.1169	0.1562	0.0012	7e-04	0.0158	0.0204	0.0109	0.0104	0.0142	0.0067	0.0011
1	rs2146658	3637613	0.73	0.893795165105119	0.84	0.364737902801441	0.0865899667850829	0.107512540683026	0.0024	0.0028	0.0232	0.1541	0.0095	0.1702	0.2023	0.0071	0.0014	0.0151	0.0076	0.0148	8e-04	0.01	0.0181	0.1169	0.1563	0.0012	7e-04	0.0161	0.0204	0.0109	0.0107	0.0143	0.0067	0.0011
1	rs1801174	3638674	0.74	0.820062814253923	0.83	0.405269641990714	0.0866370170604611	0.108684480987511	0.0023	0.0028	0.0235	0.1534	0.0095	0.1702	0.2023	0.0071	0.0014	0.0151	0.0076	0.0148	8e-04	0.0099	0.0181	0.1168	0.156	0.0012	7e-04	0.0162	0.0213	0.0109	0.0107	0.0143	0.0067	0.0011
1	rs114483348	3647272	0.74	0.820062814253923	0.84	0.364737902801441	0.104139002705059	0.0980733211585958	0.0022	0.0026	0.0234	0.152	0.0094	0.1701	0.2029	0.0074	0.0014	0.0152	0.0075	0.0147	7e-04	0.0096	0.0182	0.117	0.1564	0.0012	7e-04	0.0167	0.0214	0.0108	0.011	0.0144	0.0066	0.0011
1	rs6695978	3648345	0.74	0.820062814253923	0.84	0.364737902801441	0.0982494381485611	0.104108688783079	0.0022	0.0026	0.0234	0.1517	0.0093	0.1698	0.203	0.0074	0.0014	0.0152	0.0075	0.0147	7e-04	0.0095	0.0183	0.117	0.1568	0.0012	7e-04	0.0169	0.0214	0.0108	0.0111	0.0144	0.0066	0.0011
1	rs12562437	3651031	0.74	0.820062814253923	0.84	0.364737902801441	0.0846517020891415	0.104852248394759	0.0021	0.0025	0.0232	0.1515	0.0093	0.1695	0.2027	0.0077	0.0014	0.0153	0.0075	0.0147	7e-04	0.0094	0.0183	0.1171	0.1567	0.0012	7e-04	0.017	0.0217	0.0108	0.0111	0.0147	0.0067	0.0011
1	rs1181868	3651126	0.74	0.820062814253923	0.84	0.364737902801441	0.0985299050406971	0.112484340870142	0.0021	0.0025	0.0233	0.1516	0.0093	0.1694	0.2026	0.0077	0.0014	0.0153	0.0075	0.0147	7e-04	0.0098	0.0183	0.1167	0.1567	0.0012	7e-04	0.017	0.0217	0.0108	0.0111	0.0148	0.0067	0.0011
1	rs3737589	3662845	0.74	0.820062814253923	0.85	0.32706018639722	0.113390565512884	0.0940756232891506	0.0025	0.0024	0.023	0.1501	0.0092	0.1704	0.2023	0.008	0.0014	0.0154	0.0074	0.0152	7e-04	0.0096	0.0183	0.1167	0.1572	0.0012	7e-04	0.0171	0.0217	0.0104	0.011	0.0147	0.0067	0.0012
1	rs3737591	3663128	0.74	0.820062814253923	0.85	0.32706018639722	0.108554723208056	0.0978316186615012	0.0025	0.0024	0.023	0.15	0.0092	0.1703	0.2022	0.008	0.0014	0.0154	0.0075	0.0152	7e-04	0.0097	0.0183	0.1166	0.1572	0.0012	7e-04	0.0171	0.0217	0.0105	0.011	0.0147	0.0068	0.0012
1	rs72637008	3664552	0.74	0.820062814253923	0.85	0.32706018639722	0.110352921132226	0.0964663948641865	0.0025	0.0024	0.023	0.1499	0.0092	0.1704	0.2023	0.008	0.0014	0.0154	0.0075	0.0152	7e-04	0.0097	0.0183	0.1165	0.1572	0.0012	7e-04	0.0171	0.0217	0.0105	0.011	0.0147	0.0068	0.0012
1	rs41315312	3669172	0.74	0.820062814253923	0.85	0.32706018639722	0.103111895208989	0.0926525454167804	0.0024	0.0024	0.023	0.1494	0.0092	0.1711	0.2027	0.0079	0.0014	0.0153	0.0075	0.0153	7e-04	0.0096	0.0183	0.1159	0.1573	0.0012	7e-04	0.017	0.0218	0.0105	0.0112	0.0146	0.0069	0.0012
1	rs10910021	3669205	0.74	0.820062814253923	0.85	0.32706018639722	0.102143315704456	0.092731380121171	0.0024	0.0024	0.023	0.1494	0.0092	0.1711	0.2027	0.0079	0.0014	0.0153	0.0075	0.0153	7e-04	0.0096	0.0183	0.1159	0.1573	0.0012	7e-04	0.017	0.0218	0.0105	0.0112	0.0146	0.0069	0.0012
1	rs1181888	3671791	0.74	0.820062814253923	0.85	0.32706018639722	0.102797136915405	0.0951883754322282	0.0024	0.0024	0.023	0.1497	0.0091	0.1713	0.2024	0.0079	0.0014	0.0153	0.0075	0.0152	7e-04	0.0095	0.0181	0.1157	0.1571	0.0012	7e-04	0.017	0.022	0.0104	0.0115	0.0147	0.0069	0.0012
1	rs75920155	3672992	0.74	0.820062814253923	0.85	0.32706018639722	0.103558829466396	0.0979121601905018	0.0024	0.0024	0.0229	0.1498	0.0091	0.1714	0.2024	0.0079	0.0014	0.0154	0.0075	0.0152	7e-04	0.0095	0.018	0.1157	0.1571	0.0012	7e-04	0.0171	0.022	0.0104	0.0115	0.0148	0.0069	0.0012
1	rs12131045	3675959	0.74	0.820062814253923	0.85	0.32706018639722	0.122196531314632	0.104026197581515	0.0024	0.0024	0.0229	0.1501	0.0091	0.1715	0.2025	0.0079	0.0014	0.0153	0.0074	0.0151	7e-04	0.0095	0.018	0.1156	0.1567	0.0012	7e-04	0.0171	0.0221	0.0104	0.0115	0.0148	0.0069	0.0012
1	rs1181883	3677933	0.74	0.820062814253923	0.85	0.32706018639722	0.13269060227665	0.101808540055431	0.0024	0.0024	0.0229	0.1503	0.009	0.1716	0.2025	0.0078	0.0014	0.0154	0.0074	0.0151	7e-04	0.0094	0.018	0.1155	0.1565	0.0012	7e-04	0.0172	0.0223	0.0103	0.0115	0.0147	0.0069	0.0012
1	rs78231122	3678128	0.74	0.820062814253923	0.85	0.32706018639722	0.143164491282095	0.107679661383449	0.0024	0.0024	0.0229	0.1503	0.009	0.1716	0.2023	0.0078	0.0014	0.0154	0.0074	0.0151	7e-04	0.0094	0.018	0.1154	0.1568	0.0012	7e-04	0.0171	0.0223	0.0103	0.0115	0.0147	0.0069	0.0012
1	rs10910024	3679775	0.75	0.750298972197586	0.86	0.29215087580064	0.195656388089383	0.137764962141785	0.0021	0.0023	0.0229	0.1503	0.0088	0.172	0.2029	0.0078	0.0014	0.0154	0.0073	0.0149	7e-04	0.009	0.0181	0.1156	0.157	0.0012	7e-04	0.017	0.0225	0.0102	0.0115	0.0146	0.0068	0.0012
1	rs11806371	3679886	0.75	0.750298972197586	0.86	0.29215087580064	0.22811795444238	0.147138196921556	0.002	0.0023	0.0229	0.1502	0.0086	0.1722	0.203	0.0077	0.0013	0.0155	0.0072	0.0147	7e-04	0.0088	0.0182	0.1157	0.157	0.0011	7e-04	0.0171	0.0228	0.0101	0.0115	0.0146	0.0069	0.0012
1	rs56079032	3680056	0.75	0.750298972197586	0.86	0.29215087580064	0.22361122805437	0.145170903389879	0.0019	0.0022	0.0228	0.1501	0.0083	0.1724	0.2031	0.0077	0.0013	0.0155	0.007	0.0145	8e-04	0.0085	0.0183	0.1157	0.157	0.0011	7e-04	0.0173	0.0233	0.0101	0.0116	0.0146	0.0069	0.0013
1	rs41306998	3680427	0.76	0.684441169424083	0.87	0.259919603286658	0.258404865182824	0.131582166510464	0.0018	0.0021	0.0228	0.1497	0.0078	0.1729	0.2034	0.0075	0.0012	0.0157	0.0068	0.0141	8e-04	0.008	0.0187	0.1158	0.1569	0.0011	6e-04	0.0176	0.0243	0.0099	0.0117	0.0145	0.007	0.0013
1	rs6669358	3681063	0.75	0.750298972197586	0.87	0.259919603286658	0.447769845328784	0.170976327572541	0.0016	0.002	0.0228	0.149	0.007	0.1738	0.2039	0.0073	0.0011	0.0159	0.0063	0.0134	0.001	0.0069	0.0192	0.1158	0.1567	0.0011	5e-04	0.0182	0.0262	0.0098	0.0118	0.0143	0.0071	0.0014
1	rs1181876	3681681	0.74	0.820062814253923	0.85	0.32706018639722	0.889197248334001	0.143678453793877	0.0014	0.0017	0.0233	0.1478	0.0062	0.174	0.2029	0.0067	0.0012	0.0161	0.0058	0.0133	0.0011	0.0062	0.0202	0.1156	0.1564	0.0011	5e-04	0.0188	0.0279	0.0099	0.012	0.0152	0.0071	0.0016
1	rs1181874	3682070	0.73	0.893795165105119	0.85	0.32706018639722	0.908659906322872	0.157693680167223	0.0014	0.0017	0.0232	0.1474	0.0062	0.174	0.2034	0.0066	0.0012	0.0161	0.0057	0.0133	0.0011	0.006	0.0201	0.1165	0.1558	0.0011	5e-04	0.0187	0.0286	0.0098	0.0119	0.0153	0.0071	0.0015
1	rs2275837	3686318	0.73	0.893795165105119	0.84	0.364737902801441	0.968267361087164	0.121717540686718	0.0013	0.0017	0.024	0.1467	0.0058	0.1743	0.2041	0.0064	0.0012	0.0163	0.0055	0.0132	0.0012	0.0056	0.02	0.1166	0.1562	0.0011	4e-04	0.0187	0.0285	0.0098	0.0119	0.0153	0.007	0.0016
1	rs2282455	3692240	0.73	0.893795165105119	0.83	0.405269641990714	1.01358319310497	0.0992853330339098	0.0013	0.0017	0.0241	0.1465	0.0057	0.1751	0.2037	0.0063	0.0012	0.0166	0.0052	0.0132	0.0012	0.0055	0.02	0.1164	0.1562	0.001	4e-04	0.0187	0.0287	0.0099	0.0119	0.0153	0.007	0.0016
1	rs77799767	3694362	0.73	0.893795165105119	0.83	0.405269641990714	1.04440701594095	0.105349091599781	0.0013	0.0016	0.0241	0.1465	0.0056	0.1752	0.204	0.0063	0.0012	0.0165	0.0052	0.0131	0.0012	0.0055	0.02	0.1164	0.1562	0.001	4e-04	0.0187	0.0288	0.0098	0.0119	0.0152	0.007	0.0016
1	rs11547616	3696925	0.73	0.893795165105119	0.83	0.405269641990714	1.0596511103143	0.0924162006216931	0.0013	0.0015	0.0241	0.1465	0.0056	0.1754	0.2044	0.0062	0.0012	0.0165	0.0051	0.0131	0.0012	0.0054	0.02	0.1165	0.1561	0.001	4e-04	0.0187	0.0289	0.0098	0.0119	0.0152	0.0069	0.0016
1	rs17411356	3697035	0.73	0.893795165105119	0.83	0.405269641990714	1.05736760457674	0.0910031626016865	0.0013	0.0015	0.0241	0.1465	0.0056	0.1754	0.2044	0.0062	0.0012	0.0165	0.0051	0.0131	0.0012	0.0054	0.02	0.1165	0.1561	0.001	4e-04	0.0187	0.0289	0.0098	0.0119	0.0152	0.0069	0.0016
1	rs8520	3697137	0.73	0.893795165105119	0.83	0.405269641990714	1.06695400956459	0.0906903285761184	0.0013	0.0015	0.0241	0.1466	0.0056	0.1755	0.2045	0.0062	0.0012	0.0165	0.0051	0.0131	0.0012	0.0054	0.02	0.1162	0.1561	0.001	4e-04	0.0187	0.0289	0.0098	0.0119	0.0152	0.0069	0.0016
1	rs11547615	3697663	0.73	0.893795165105119	0.84	0.364737902801441	1.07613302843439	0.0906903285761184	0.0013	0.0015	0.0241	0.1466	0.0056	0.1756	0.2045	0.0062	0.0012	0.0165	0.0051	0.0131	0.0012	0.0054	0.02	0.1162	0.1561	0.001	4e-04	0.0187	0.0289	0.0098	0.0119	0.0152	0.0069	0.0016
1	rs12563491	3700216	0.73	0.893795165105119	0.84	0.364737902801441	1.09690069520099	0.0859730143927169	0.0013	0.0015	0.024	0.1466	0.0056	0.1757	0.2047	0.0061	0.0012	0.0165	0.0051	0.013	0.0012	0.0054	0.02	0.1163	0.1559	0.001	4e-04	0.0188	0.029	0.0097	0.012	0.0151	0.0069	0.0016
1	rs2253143	3703710	0.72	0.971554139537083	0.83	0.405269641990714	1.18190340366556	0.0803870185287636	0.0013	0.0014	0.0241	0.1465	0.0055	0.1757	0.2055	0.0061	0.0012	0.0167	0.005	0.0129	0.0013	0.0053	0.0199	0.116	0.1556	0.001	5e-04	0.0187	0.0291	0.0096	0.0121	0.0151	0.0068	0.0016
1	rs116528445	3703903	0.72	0.971554139537083	0.83	0.405269641990714	1.20086314605078	0.080312573535994	0.0013	0.0014	0.0241	0.1465	0.0055	0.1757	0.2055	0.0061	0.0012	0.0167	0.005	0.0129	0.0013	0.0053	0.0199	0.116	0.1556	0.001	5e-04	0.0187	0.0291	0.0096	0.0121	0.0151	0.0068	0.0016
1	rs6667255	3711689	0.72	0.971554139537083	0.83	0.405269641990714	1.17631172522308	0.0790513012236814	0.0014	0.0015	0.0243	0.1469	0.0056	0.1756	0.2054	0.0061	0.0013	0.0167	0.0049	0.0129	0.0013	0.0055	0.02	0.1156	0.1553	0.0011	5e-04	0.0187	0.029	0.0097	0.0122	0.0152	0.0067	0.0016
1	rs7535775	3719057	0.72	0.971554139537083	0.84	0.364737902801441	1.21316642951982	0.0732976358894361	0.0014	0.0015	0.0243	0.1473	0.0056	0.1756	0.2054	0.0061	0.0013	0.0168	0.0048	0.0128	0.0014	0.0054	0.0199	0.1155	0.1551	0.0011	5e-04	0.0187	0.029	0.0096	0.0122	0.0152	0.0067	0.0016
1	rs142886325	3724827	0.72	0.971554139537083	0.84	0.364737902801441	1.25449555085019	0.0783131756730499	0.0014	0.0015	0.0243	0.1476	0.0056	0.1758	0.2054	0.0061	0.0013	0.0167	0.0047	0.0128	0.0014	0.0054	0.0198	0.1151	0.1553	0.0011	5e-04	0.0186	0.0291	0.0096	0.0122	0.0153	0.0066	0.0016
1	rs6702935	3732707	0.72	0.971554139537083	0.84	0.364737902801441	1.2523366750544	0.0737283500334822	0.0014	0.0015	0.0244	0.1479	0.0055	0.1759	0.2055	0.0061	0.0013	0.0167	0.0046	0.0127	0.0014	0.0053	0.0197	0.1147	0.1555	0.0011	5e-04	0.0185	0.0292	0.0095	0.0121	0.0155	0.0066	0.0016
1	rs34692790	3736850	0.72	0.971554139537083	0.84	0.364737902801441	1.26757302780492	0.0731542957249707	0.0014	0.0015	0.0244	0.148	0.0055	0.1759	0.2056	0.0061	0.0013	0.0167	0.0045	0.0127	0.0014	0.0052	0.0197	0.1146	0.1556	0.0011	5e-04	0.0185	0.0292	0.0095	0.0121	0.0155	0.0066	0.0016
1	rs77454585	3738018	0.72	0.971554139537083	0.84	0.364737902801441	1.27030797462769	0.0746651251279482	0.0014	0.0015	0.0244	0.148	0.0055	0.1759	0.2056	0.0061	0.0013	0.0167	0.0045	0.0127	0.0014	0.0052	0.0197	0.1146	0.1556	0.0011	5e-04	0.0185	0.0292	0.0095	0.0121	0.0155	0.0066	0.0016
1	rs116831330	3738762	0.72	0.971554139537083	0.84	0.364737902801441	1.27446185731488	0.0745928928405047	0.0014	0.0015	0.0244	0.1481	0.0055	0.1759	0.2057	0.0061	0.0013	0.0167	0.0045	0.0127	0.0014	0.0052	0.0197	0.1146	0.1556	0.0011	5e-04	0.0185	0.0292	0.0095	0.0121	0.0155	0.0066	0.0016
1	rs9424310	3744084	0.72	0.971554139537083	0.84	0.364737902801441	1.28155428763596	0.0806105214512356	0.0014	0.0014	0.0244	0.1482	0.0055	0.1759	0.2058	0.006	0.0013	0.0167	0.0044	0.0126	0.0014	0.0051	0.0197	0.1146	0.1557	0.0011	5e-04	0.0184	0.0292	0.0095	0.0121	0.0155	0.0065	0.0017
1	rs34839626	3745015	0.72	0.971554139537083	0.84	0.364737902801441	1.27002494441186	0.0785343170470082	0.0014	0.0014	0.0244	0.1483	0.0055	0.1759	0.2059	0.006	0.0013	0.0167	0.0045	0.0126	0.0014	0.0051	0.0197	0.1146	0.1553	0.0011	5e-04	0.0185	0.0292	0.0095	0.0121	0.0155	0.0065	0.0017
1	rs2275831	3745924	0.72	0.971554139537083	0.83	0.405269641990714	1.20603753902669	0.0833876767461409	0.0014	0.0014	0.0244	0.1483	0.0055	0.176	0.206	0.006	0.0013	0.0167	0.0045	0.0126	0.0014	0.0051	0.0197	0.1147	0.1553	0.0011	6e-04	0.0185	0.0292	0.0095	0.0121	0.0155	0.0065	0.0014
1	rs17403773	3746710	0.72	0.971554139537083	0.83	0.405269641990714	1.20649995871837	0.0836145153789776	0.0014	0.0014	0.0244	0.1483	0.0055	0.176	0.206	0.006	0.0013	0.0167	0.0045	0.0126	0.0014	0.0051	0.0197	0.1147	0.1553	0.0011	6e-04	0.0185	0.0292	0.0095	0.0121	0.0155	0.0065	0.0014
1	rs61768915	3749115	0.72	0.971554139537083	0.83	0.405269641990714	1.20816523956641	0.0830856120545748	0.0014	0.0014	0.0244	0.1483	0.0055	0.176	0.206	0.006	0.0013	0.0167	0.0045	0.0126	0.0014	0.0051	0.0197	0.1147	0.1553	0.0011	6e-04	0.0185	0.0292	0.0095	0.0121	0.0155	0.0065	0.0014
1	rs2275824	3753136	0.72	0.971554139537083	0.83	0.405269641990714	1.22068322480375	0.083993131630829	0.0014	0.0014	0.0244	0.1483	0.0055	0.1761	0.206	0.006	0.0013	0.0167	0.0045	0.0126	0.0014	0.0051	0.0197	0.1143	0.1554	0.0011	6e-04	0.0185	0.0292	0.0095	0.0122	0.0154	0.0065	0.0014
1	rs115065436	3759760	0.72	0.971554139537083	0.83	0.405269641990714	1.21020179363672	0.085590828665106	0.0014	0.0015	0.0244	0.1483	0.0055	0.1762	0.2058	0.006	0.0013	0.0167	0.0045	0.0125	0.0014	0.0051	0.0197	0.1143	0.1553	0.0011	7e-04	0.0185	0.0292	0.0095	0.0123	0.0154	0.0065	0.0014
1	rs12145992	3760309	0.72	0.971554139537083	0.83	0.405269641990714	1.21029439590599	0.085590828665106	0.0014	0.0015	0.0244	0.1483	0.0055	0.1762	0.2058	0.006	0.0013	0.0167	0.0045	0.0125	0.0014	0.0051	0.0197	0.1143	0.1553	0.0011	7e-04	0.0185	0.0292	0.0095	0.0123	0.0154	0.0065	0.0014
1	rs77488694	3760672	0.72	0.971554139537083	0.83	0.405269641990714	1.21047960869314	0.0856672111235445	0.0014	0.0015	0.0244	0.1483	0.0055	0.1762	0.2058	0.006	0.0013	0.0167	0.0045	0.0125	0.0014	0.0051	0.0197	0.1143	0.1553	0.0011	7e-04	0.0185	0.0292	0.0095	0.0123	0.0154	0.0065	0.0014
1	rs115633700	3765758	0.72	0.971554139537083	0.82	0.448736318624531	1.22682130478821	0.0916301132588253	0.0014	0.0014	0.0244	0.1481	0.0056	0.1763	0.2057	0.006	0.0013	0.0168	0.0045	0.0125	0.0015	0.0051	0.0197	0.1141	0.1554	0.0012	9e-04	0.0184	0.0292	0.0095	0.0125	0.0153	0.0065	0.0014
1	rs78110949	3769760	0.72	0.971554139537083	0.82	0.448736318624531	1.24511954679501	0.085590828665106	0.0015	0.0014	0.0244	0.148	0.0056	0.1764	0.2055	0.006	0.0013	0.0168	0.0045	0.0125	0.0015	0.0052	0.0197	0.1139	0.1555	0.0012	9e-04	0.0184	0.0292	0.0095	0.0128	0.0152	0.0065	0.0013
1	rs11578581	3770642	0.72	0.971554139537083	0.82	0.448736318624531	1.24437063609128	0.0850569180940905	0.0015	0.0014	0.0244	0.148	0.0056	0.1764	0.2055	0.006	0.0013	0.0168	0.0045	0.0125	0.0015	0.0052	0.0197	0.1139	0.1555	0.0012	9e-04	0.0184	0.0292	0.0095	0.0128	0.0152	0.0065	0.0013
1	rs4582731	3770736	0.72	0.971554139537083	0.82	0.448736318624531	1.22700749306846	0.0857436209346151	0.0015	0.0014	0.0244	0.148	0.0056	0.1765	0.2055	0.006	0.0013	0.0168	0.0045	0.0125	0.0015	0.0052	0.0197	0.114	0.1555	0.0012	9e-04	0.0184	0.029	0.0095	0.0128	0.0152	0.0065	0.0013
1	rs10909803	3770800	0.72	0.971554139537083	0.82	0.448736318624531	1.2321319483451	0.0892102255528843	0.0015	0.0014	0.0244	0.148	0.0056	0.1765	0.2055	0.006	0.0013	0.0168	0.0045	0.0125	0.0015	0.0052	0.0197	0.114	0.1555	0.0012	9e-04	0.0184	0.029	0.0095	0.0128	0.0152	0.0065	0.0013
1	rs35946672	3772460	0.72	0.971554139537083	0.82	0.448736318624531	1.25590428299155	0.0994473743104156	0.0014	0.0014	0.0244	0.1481	0.0056	0.1765	0.2057	0.0061	0.0012	0.0168	0.0045	0.0123	0.0014	0.0051	0.0196	0.1141	0.1555	0.0012	9e-04	0.0184	0.0291	0.0095	0.0128	0.0152	0.0065	0.0013
1	rs4648426	3773089	0.72	0.971554139537083	0.82	0.448736318624531	1.26135709076846	0.102545696729776	0.0014	0.0014	0.0244	0.1481	0.0056	0.1765	0.2058	0.0061	0.0012	0.0168	0.0046	0.0122	0.0014	0.0051	0.0196	0.1141	0.1555	0.0012	9e-04	0.0185	0.0291	0.0095	0.0128	0.0151	0.0065	0.0013
1	rs4393098	3779680	0.72	0.971554139537083	0.83	0.405269641990714	1.24999169257539	0.128798433641839	0.0014	0.0015	0.0246	0.149	0.0057	0.1759	0.2053	0.0062	0.001	0.0168	0.0046	0.0122	0.0014	0.0052	0.0196	0.1137	0.1553	0.001	9e-04	0.0186	0.0293	0.0096	0.0129	0.0152	0.0066	0.0011
1	rs10909810	3783278	0.71	1.05339378298732	0.82	0.448736318624531	1.31915468114015	0.100910383449072	0.0016	0.0019	0.0249	0.1492	0.0062	0.1732	0.2012	0.0068	0.0013	0.0173	0.0052	0.012	0.0015	0.0053	0.02	0.1131	0.1559	0.0011	0.001	0.0191	0.0296	0.0098	0.0126	0.0159	0.0071	0.0013
1	rs61768956	3783442	0.71	1.05339378298732	0.82	0.448736318624531	1.42551628135201	0.124797024159233	0.0016	0.0019	0.025	0.1492	0.0062	0.1731	0.201	0.0068	0.0013	0.0173	0.0052	0.012	0.0015	0.0053	0.02	0.1132	0.156	0.0011	0.001	0.0191	0.0296	0.0099	0.0126	0.016	0.0071	0.0013
1	rs75683196	3783880	0.71	1.05339378298732	0.82	0.448736318624531	1.37015261169239	0.113676676337854	0.0016	0.0019	0.0254	0.1492	0.0062	0.1726	0.2003	0.0069	0.0013	0.0173	0.0053	0.0119	0.0015	0.0054	0.02	0.1132	0.1559	0.0012	0.001	0.0192	0.0296	0.0099	0.0125	0.0161	0.0071	0.0014
1	rs72848464	3784276	0.71	1.05339378298732	0.83	0.405269641990714	1.36714402796509	0.112314398867816	0.0016	0.002	0.0256	0.1493	0.0062	0.1723	0.1997	0.007	0.0014	0.0174	0.0055	0.0118	0.0016	0.0055	0.02	0.1131	0.1559	0.0012	0.001	0.0192	0.0297	0.01	0.0124	0.0163	0.0071	0.0014
1	rs12738235	3786245	0.72	0.971554139537083	0.82	0.448736318624531	0.98228405160457	0.0568162870431793	0.0017	0.0023	0.0261	0.1494	0.0064	0.1708	0.1964	0.0074	0.0014	0.0177	0.0061	0.0115	0.0016	0.0061	0.02	0.113	0.1559	0.0015	0.0011	0.0194	0.0301	0.0102	0.0118	0.0171	0.0073	0.0018
1	rs66849805	3789814	0.72	0.971554139537083	0.82	0.448736318624531	0.91378052055311	0.0424531539189916	0.0018	0.0025	0.0266	0.1491	0.0064	0.1699	0.1945	0.0076	0.0018	0.0178	0.0064	0.0114	0.0017	0.0062	0.0197	0.1129	0.1566	0.0017	0.0011	0.0196	0.0306	0.0102	0.0116	0.0171	0.0073	0.0021
1	rs35371895	3790001	0.72	0.971554139537083	0.82	0.448736318624531	0.91974212361377	0.0424531539189916	0.0018	0.0025	0.0266	0.1492	0.0064	0.1699	0.1944	0.0076	0.0018	0.0178	0.0064	0.0114	0.0017	0.0062	0.0197	0.1128	0.1566	0.0017	0.0011	0.0196	0.0307	0.0102	0.0116	0.0171	0.0073	0.0021
1	rs6670589	3793240	0.72	0.971554139537083	0.82	0.448736318624531	0.899604615334226	0.0366885226314839	0.0018	0.0025	0.0266	0.1492	0.0064	0.1697	0.1942	0.0075	0.0018	0.0178	0.0064	0.0114	0.0018	0.0063	0.0197	0.1127	0.1565	0.0017	0.0015	0.0196	0.0307	0.0103	0.0116	0.0169	0.0073	0.0021
1	rs79347033	3793729	0.72	0.971554139537083	0.82	0.448736318624531	0.918830275754046	0.0366354534572784	0.0018	0.0025	0.0266	0.1491	0.0064	0.1697	0.1942	0.0075	0.0018	0.0177	0.0064	0.0114	0.0018	0.0063	0.0197	0.1127	0.1565	0.0018	0.0015	0.0196	0.0307	0.0103	0.0116	0.0169	0.0073	0.0021
1	rs189257248	3796237	0.72	0.971554139537083	0.82	0.448736318624531	0.927632858975897	0.0334647283977128	0.0019	0.0025	0.0267	0.1489	0.0065	0.1694	0.194	0.0075	0.0018	0.0177	0.0064	0.0114	0.0018	0.0063	0.0196	0.1128	0.1564	0.0018	0.0016	0.0197	0.0308	0.0103	0.0117	0.017	0.0074	0.0022
1	rs12071660	3796542	0.72	0.971554139537083	0.82	0.448736318624531	0.907257970523867	0.0330586696625765	0.0019	0.0025	0.0267	0.1489	0.0065	0.1693	0.1939	0.0075	0.0018	0.0177	0.0065	0.0114	0.0018	0.0063	0.0197	0.1128	0.1564	0.0018	0.0017	0.0197	0.0308	0.0103	0.0117	0.017	0.0074	0.0022
1	rs116294018	3797919	0.72	0.971554139537083	0.83	0.405269641990714	0.931130340704618	0.0308173030052022	0.0019	0.0025	0.0268	0.1485	0.0065	0.1691	0.1939	0.0076	0.0019	0.0175	0.0065	0.0114	0.0018	0.0064	0.0195	0.1131	0.1564	0.0019	0.0017	0.0197	0.0307	0.0103	0.0117	0.0171	0.0073	0.0023
1	rs3205087	3800242	0.72	0.971554139537083	0.84	0.364737902801441	0.697526439176974	0.0214649851891866	0.0019	0.0025	0.0271	0.1473	0.0068	0.1682	0.1936	0.0079	0.002	0.0169	0.0067	0.0115	0.0019	0.0065	0.0193	0.1138	0.1564	0.0022	0.0021	0.0197	0.0304	0.0105	0.0117	0.0175	0.0073	0.0026
1	rs114196787	3801611	0.72	0.971554139537083	0.84	0.364737902801441	0.843838209296153	0.020404430872072	0.0019	0.0026	0.0271	0.148	0.0068	0.1672	0.1934	0.008	0.0021	0.0171	0.0068	0.0112	0.0019	0.0066	0.0189	0.1135	0.1567	0.0023	0.0022	0.0196	0.0305	0.0105	0.0117	0.0174	0.0073	0.0029
1	rs9786975	3802900	0.72	0.971554139537083	0.84	0.364737902801441	0.803562553305563	0.0201233407353416	0.002	0.0026	0.0271	0.1485	0.0068	0.1662	0.1932	0.0085	0.0021	0.0169	0.0069	0.011	0.0019	0.0066	0.0185	0.1132	0.157	0.0024	0.0024	0.0196	0.0308	0.0105	0.0116	0.0174	0.0073	0.0032
1	rs12136187	3803701	0.73	0.893795165105119	0.84	0.364737902801441	0.801058813304329	0.0203239265900219	0.0019	0.0027	0.0271	0.1486	0.0068	0.1662	0.1933	0.0085	0.0021	0.0169	0.0069	0.0109	0.0019	0.0067	0.0185	0.1132	0.1569	0.0024	0.0024	0.0196	0.0308	0.0105	0.0116	0.0174	0.0073	0.0032
1	rs7530189	3805098	0.73	0.893795165105119	0.83	0.405269641990714	0.823001413567427	0.0206874091915595	0.0019	0.0027	0.0271	0.1488	0.0068	0.1662	0.1935	0.0086	0.0021	0.0169	0.0069	0.0107	0.0019	0.0067	0.0185	0.1132	0.1569	0.0024	0.0024	0.0196	0.0308	0.0104	0.0116	0.0174	0.0073	0.0032
1	rs4131373	3807388	0.73	0.893795165105119	0.83	0.405269641990714	0.862877806275964	0.0201633807425613	0.0019	0.0027	0.0272	0.1489	0.0067	0.1661	0.1936	0.0086	0.0021	0.0168	0.0069	0.0106	0.0019	0.0067	0.0184	0.1133	0.1566	0.0025	0.0025	0.0195	0.0308	0.0104	0.0116	0.0174	0.0073	0.0033
1	rs12082157	3811810	0.73	0.893795165105119	0.83	0.405269641990714	0.866594142552523	0.0202435765215351	0.0019	0.0027	0.0272	0.149	0.0067	0.1661	0.1937	0.0086	0.0021	0.0168	0.0069	0.0106	0.0019	0.0067	0.0184	0.1133	0.1566	0.0025	0.0025	0.0195	0.0308	0.0104	0.0116	0.0174	0.0073	0.0033
1	rs6658198	3814742	0.73	0.893795165105119	0.83	0.405269641990714	0.866028176605992	0.0201633807425613	0.0019	0.0027	0.0272	0.149	0.0067	0.1661	0.1937	0.0086	0.0021	0.0168	0.0069	0.0106	0.0019	0.0067	0.0184	0.1133	0.1566	0.0025	0.0025	0.0195	0.0308	0.0104	0.0116	0.0174	0.0073	0.0033
1	rs115427760	3815578	0.73	0.893795165105119	0.83	0.405269641990714	0.87437174360576	0.0200433765327634	0.0019	0.0027	0.0272	0.149	0.0067	0.1661	0.1937	0.0086	0.0021	0.0168	0.0069	0.0106	0.0019	0.0067	0.0184	0.1133	0.1565	0.0025	0.0025	0.0195	0.0309	0.0104	0.0116	0.0174	0.0073	0.0033
1	rs78729430	3815680	0.73	0.893795165105119	0.83	0.405269641990714	0.876077009403331	0.0198839116395791	0.0019	0.0027	0.0272	0.149	0.0067	0.1661	0.1937	0.0086	0.0021	0.0168	0.0069	0.0106	0.0019	0.0067	0.0184	0.1133	0.1565	0.0025	0.0025	0.0195	0.0309	0.0104	0.0116	0.0174	0.0073	0.0033
1	rs28623548	3817390	0.73	0.893795165105119	0.83	0.405269641990714	0.876970803930637	0.0199635668090108	0.0019	0.0027	0.0272	0.149	0.0067	0.166	0.1936	0.0086	0.0021	0.0167	0.0069	0.0106	0.0019	0.0067	0.0184	0.1133	0.1565	0.0026	0.0025	0.0195	0.0309	0.0104	0.0116	0.0175	0.0073	0.0034
1	rs11589102	3821782	0.73	0.893795165105119	0.83	0.405269641990714	0.936971634476675	0.0204850892916082	0.002	0.0027	0.0273	0.1492	0.0067	0.166	0.1936	0.0087	0.0021	0.0165	0.0069	0.0107	0.002	0.0066	0.0184	0.1127	0.1558	0.0027	0.0026	0.0195	0.0311	0.0104	0.0116	0.0177	0.0074	0.0034
1	rs76419011	3823804	0.73	0.893795165105119	0.83	0.405269641990714	0.990562726558036	0.0229334913064916	0.002	0.0028	0.0274	0.1492	0.0067	0.1659	0.1935	0.0087	0.002	0.0164	0.0069	0.0107	0.002	0.0066	0.0185	0.1125	0.1554	0.0028	0.0027	0.0195	0.0312	0.0104	0.0115	0.0178	0.0074	0.0035
1	rs78783957	3824656	0.73	0.893795165105119	0.83	0.405269641990714	1.00428033040908	0.024668668750964	0.002	0.0028	0.0274	0.1493	0.0068	0.1658	0.1935	0.0087	0.002	0.0164	0.0069	0.0108	0.002	0.0066	0.0185	0.1125	0.1553	0.0028	0.0027	0.0195	0.0312	0.0104	0.0115	0.0179	0.0074	0.0035
1	rs34803434	3831556	0.73	0.893795165105119	0.83	0.405269641990714	1.06396002349725	0.0208092628186829	0.002	0.0028	0.0275	0.1494	0.0069	0.1656	0.1934	0.0088	0.002	0.0162	0.0069	0.0109	0.0021	0.0066	0.0186	0.1122	0.1544	0.003	0.0028	0.0195	0.0314	0.0104	0.0114	0.0182	0.0073	0.0036
1	rs61770388	3833321	0.73	0.893795165105119	0.83	0.405269641990714	1.09725707474506	0.0209722724199734	0.002	0.0029	0.0276	0.1495	0.0069	0.1655	0.1933	0.0088	0.002	0.0162	0.0069	0.0109	0.0021	0.0066	0.0186	0.1122	0.1542	0.003	0.0028	0.0195	0.0315	0.0104	0.0114	0.0182	0.0073	0.0036
1	rs74559159	3835304	0.73	0.893795165105119	0.83	0.405269641990714	1.20640746927186	0.0293636850180866	0.002	0.0029	0.0276	0.1496	0.007	0.1654	0.1932	0.0088	0.002	0.0162	0.0069	0.0109	0.0021	0.0066	0.0186	0.1121	0.154	0.0031	0.0029	0.0195	0.0315	0.0104	0.0114	0.0183	0.0074	0.0037
1	rs66859195	3835429	0.73	0.893795165105119	0.83	0.405269641990714	1.20696244725695	0.0287914154135492	0.002	0.0029	0.0276	0.1496	0.007	0.1653	0.1932	0.0088	0.002	0.0162	0.0069	0.0109	0.0021	0.0066	0.0186	0.112	0.1542	0.0031	0.0029	0.0195	0.0315	0.0104	0.0114	0.0183	0.0074	0.0037
1	rs35265992	3840645	0.73	0.893795165105119	0.83	0.405269641990714	1.15896162479647	0.0206063657619705	0.002	0.0029	0.0275	0.1503	0.0071	0.165	0.193	0.0089	0.002	0.0161	0.0069	0.0109	0.002	0.0065	0.0188	0.1123	0.1536	0.0033	0.0029	0.0195	0.0315	0.0105	0.0112	0.0183	0.0074	0.0037
1	rs36022479	3840709	0.73	0.893795165105119	0.83	0.405269641990714	1.16287937529402	0.0210540076613062	0.002	0.0029	0.0275	0.1503	0.0071	0.165	0.193	0.0089	0.002	0.0161	0.0069	0.0109	0.002	0.0065	0.0188	0.1123	0.1536	0.0033	0.0029	0.0195	0.0314	0.0105	0.0112	0.0183	0.0074	0.0037
1	rs80309618	3995644	0.75	0.750298972197586	0.83	0.405269641990714	0.318991954017398	0.0887448420242595	0.003	0.0037	0.0266	0.1539	0.0073	0.1627	0.1896	0.0106	0.0032	0.0143	0.0067	0.0124	0.0037	0.0068	0.0185	0.1101	0.1491	0.0049	0.0033	0.0189	0.0304	0.0113	0.0109	0.0203	0.0073	0.0044
1	rs61770398	3995906	0.75	0.750298972197586	0.82	0.448736318624531	0.298282309370907	0.0950290950788296	0.0031	0.0037	0.0266	0.1538	0.0073	0.1625	0.1894	0.0105	0.0032	0.0143	0.0067	0.0125	0.0038	0.0068	0.0185	0.1102	0.1492	0.0049	0.0033	0.0189	0.0305	0.0114	0.011	0.0203	0.0073	0.0044
1	rs34345080	3996246	0.75	0.750298972197586	0.82	0.448736318624531	0.266152073818582	0.100096571140738	0.0033	0.0037	0.0265	0.1535	0.0073	0.1626	0.1892	0.0103	0.0033	0.0142	0.0066	0.0125	0.0038	0.0068	0.0184	0.1102	0.1498	0.0048	0.0034	0.0188	0.0305	0.0114	0.011	0.0203	0.0073	0.0044
1	rs6695346	3996946	0.75	0.750298972197586	0.82	0.448736318624531	0.270003227415269	0.110620385079525	0.0034	0.0037	0.0265	0.1534	0.0073	0.1629	0.1887	0.0103	0.0033	0.0142	0.0065	0.0125	0.0038	0.0068	0.0185	0.1094	0.1502	0.0048	0.0034	0.019	0.0305	0.0115	0.0112	0.0206	0.0073	0.0044
1	rs28438555	4002600	0.76	0.684441169424083	0.8	0.544775224122235	0.123982684686708	0.205558147020254	0.0042	0.0038	0.0253	0.1545	0.0075	0.1625	0.1861	0.0108	0.0037	0.0124	0.0064	0.0134	0.0046	0.0067	0.0181	0.1103	0.1497	0.0057	0.0035	0.0186	0.0292	0.0125	0.0108	0.0215	0.0077	0.0042
1	rs61770400	4002820	0.76	0.684441169424083	0.8	0.544775224122235	0.165478860196817	0.221686572135252	0.0041	0.0037	0.0251	0.1544	0.0075	0.1627	0.1858	0.0109	0.0036	0.0122	0.0063	0.0134	0.0046	0.0066	0.018	0.111	0.1499	0.0058	0.0038	0.0185	0.0291	0.0123	0.0108	0.0217	0.0076	0.0042
1	Affx-35302402	4003054	0.76	0.684441169424083	0.79	0.597486775499064	0.190462171679174	0.262149802672913	0.004	0.0037	0.0249	0.1547	0.0075	0.1631	0.1855	0.0109	0.0037	0.0118	0.0062	0.0134	0.0048	0.006	0.0179	0.1111	0.1504	0.0059	0.0038	0.0185	0.029	0.0127	0.0107	0.0216	0.0077	0.0042
1	rs7518198	4004263	0.76	0.684441169424083	0.79	0.597486775499064	0.179542961116285	0.405976643178653	0.0043	0.0037	0.0246	0.1554	0.0075	0.1659	0.1855	0.011	0.0038	0.0104	0.0061	0.0133	0.0051	0.0058	0.0175	0.1107	0.15	0.0059	0.0041	0.0176	0.0277	0.0133	0.0103	0.0219	0.0078	0.0043
1	rs116446811	4005256	0.76	0.684441169424083	0.79	0.597486775499064	0.177098136109202	0.405976643178653	0.0043	0.0037	0.0244	0.1555	0.0075	0.1659	0.1854	0.0111	0.0038	0.0103	0.0061	0.0133	0.0051	0.0058	0.0175	0.1108	0.1499	0.0059	0.0041	0.0176	0.0278	0.0133	0.0104	0.0219	0.0079	0.0043
1	rs7513058	4005718	0.76	0.684441169424083	0.79	0.597486775499064	0.157794673368823	0.39937675597139	0.0043	0.0037	0.0243	0.1555	0.0075	0.1659	0.1853	0.0111	0.0038	0.0103	0.0061	0.0133	0.0051	0.0058	0.0176	0.1108	0.1499	0.0059	0.0041	0.0176	0.0278	0.0133	0.0104	0.0219	0.0079	0.0043
1	rs7551771	4006788	0.76	0.684441169424083	0.79	0.597486775499064	0.133273628847663	0.391008492078606	0.0043	0.0037	0.0243	0.1558	0.0075	0.1655	0.1848	0.0113	0.0038	0.0102	0.0061	0.0132	0.0055	0.0059	0.0176	0.1111	0.1501	0.0057	0.0042	0.0175	0.0276	0.0135	0.0104	0.0217	0.0079	0.0043
1	rs10737395	4007558	0.76	0.684441169424083	0.79	0.597486775499064	0.14115233849366	0.396281241577212	0.0043	0.0037	0.0244	0.1558	0.0076	0.1649	0.1842	0.0115	0.0038	0.0102	0.0061	0.0134	0.0055	0.0059	0.0177	0.1111	0.1501	0.0056	0.0042	0.0173	0.0278	0.0135	0.0106	0.0217	0.0083	0.0043
1	rs10915345	4008052	0.76	0.684441169424083	0.79	0.597486775499064	0.147958425270984	0.419787997705509	0.0043	0.0037	0.0244	0.1558	0.0076	0.1645	0.1842	0.0116	0.0038	0.0102	0.0061	0.0138	0.0057	0.006	0.0177	0.1104	0.1499	0.0059	0.0042	0.0172	0.0278	0.0135	0.0106	0.0218	0.0084	0.0043
1	rs10915358	4008337	0.76	0.684441169424083	0.79	0.597486775499064	0.174600583147968	0.448712331800069	0.0043	0.0037	0.0244	0.1553	0.0076	0.1641	0.1842	0.0116	0.0038	0.0101	0.006	0.0139	0.0057	0.006	0.0177	0.1104	0.1502	0.0059	0.0042	0.0174	0.0279	0.0137	0.0107	0.0218	0.0084	0.0043
1	rs4654480	4009793	0.77	0.622422290089237	0.79	0.597486775499064	0.183413382703717	0.459270901946827	0.0043	0.0036	0.0243	0.1551	0.0077	0.1639	0.1841	0.0117	0.0035	0.01	0.006	0.0138	0.0057	0.006	0.018	0.1114	0.1504	0.0056	0.0041	0.0173	0.0276	0.014	0.0108	0.0217	0.0083	0.0045
1	rs115062854	4010647	0.79	0.509607847349147	0.82	0.448736318624531	0.0729492976319547	0.307542667944204	0.0041	0.0033	0.0231	0.1542	0.007	0.1629	0.185	0.0124	0.0031	0.0105	0.006	0.0148	0.0053	0.0067	0.0172	0.1133	0.1512	0.005	0.0037	0.0177	0.027	0.0154	0.0105	0.0218	0.0084	0.0039
1	rs4654482	4010743	0.79	0.509607847349147	0.81	0.49521423796015	0.0442617312071298	0.302881368181338	0.0041	0.0032	0.023	0.1541	0.007	0.1628	0.1852	0.0125	0.0031	0.0106	0.0061	0.0146	0.0053	0.0068	0.0171	0.1135	0.1512	0.0049	0.0036	0.0177	0.0269	0.0155	0.0106	0.0218	0.0084	0.0038
1	rs6426385	4010889	0.79	0.509607847349147	0.82	0.448736318624531	0.0543518089528299	0.357786665923323	0.004	0.0031	0.0228	0.1544	0.0069	0.1628	0.1851	0.0125	0.003	0.0106	0.0061	0.0147	0.0052	0.0069	0.017	0.114	0.1516	0.0049	0.0035	0.0176	0.0268	0.0157	0.0105	0.0216	0.0083	0.0037
1	rs74050439	4012010	0.79	0.509607847349147	0.82	0.448736318624531	0.0400691658883945	0.242092185144619	0.0034	0.0028	0.0218	0.1549	0.0064	0.1621	0.1847	0.0127	0.0023	0.0109	0.0058	0.016	0.0049	0.0071	0.0173	0.1162	0.1536	0.0044	0.003	0.017	0.0269	0.0177	0.01	0.0205	0.008	0.003
1	rs10915433	4014091	0.79	0.509607847349147	0.82	0.448736318624531	0.0308069962000854	0.208730310155306	0.0033	0.0028	0.0218	0.155	0.0064	0.1621	0.1847	0.0127	0.0022	0.0109	0.0058	0.0161	0.0049	0.0071	0.0173	0.1164	0.1537	0.0044	0.0029	0.017	0.0269	0.0178	0.01	0.0205	0.008	0.003
1	rs6681347	4015382	0.78	0.56417027826485	0.82	0.448736318624531	0.0199770578567577	0.217482568807667	0.0032	0.0027	0.0223	0.1546	0.0064	0.1621	0.1849	0.0126	0.0022	0.0108	0.0057	0.016	0.0049	0.0071	0.0176	0.1168	0.1537	0.0043	0.0027	0.0169	0.0269	0.0179	0.01	0.0201	0.0079	0.003
1	rs7522140	4017137	0.78	0.56417027826485	0.82	0.448736318624531	0.0280317505377967	0.190354815795888	0.0031	0.0027	0.0223	0.1553	0.0063	0.1623	0.1844	0.0126	0.002	0.011	0.0055	0.016	0.0048	0.0072	0.0175	0.1166	0.1541	0.0043	0.0027	0.017	0.0268	0.0183	0.0099	0.02	0.0079	0.0029
1	rs115402422	4018038	0.78	0.56417027826485	0.83	0.405269641990714	0.0296472240564664	0.161172764327947	0.0028	0.0025	0.0222	0.1557	0.0062	0.1631	0.1859	0.0124	0.0017	0.0112	0.0055	0.0162	0.0045	0.0072	0.0175	0.117	0.1541	0.0038	0.0024	0.0168	0.0264	0.0185	0.0098	0.0196	0.0078	0.0028
1	rs6426393	4019237	0.79	0.509607847349147	0.82	0.448736318624531	0.0247976360594867	0.120145074782239	0.0025	0.0023	0.022	0.1568	0.0061	0.1638	0.1887	0.0119	0.0013	0.0115	0.0055	0.0165	0.0042	0.0071	0.0172	0.1172	0.1543	0.0032	0.002	0.0166	0.0259	0.0184	0.0096	0.0189	0.0077	0.0025
1	rs11578019	4024256	0.79	0.509607847349147	0.83	0.405269641990714	0.0127877239562741	0.124885432141754	0.0023	0.0023	0.0218	0.1578	0.0059	0.1651	0.1903	0.0116	0.0012	0.0116	0.0054	0.0168	0.0039	0.0069	0.017	0.118	0.1538	0.0031	0.0018	0.0164	0.0252	0.0181	0.0094	0.0187	0.0071	0.0024
1	rs7417834	4026838	0.79	0.509607847349147	0.83	0.405269641990714	0.0120228892731549	0.0979121601905018	0.0023	0.0023	0.0218	0.1577	0.0059	0.1652	0.1903	0.0116	0.0012	0.0117	0.0054	0.0168	0.0039	0.007	0.017	0.1181	0.1537	0.0031	0.0018	0.0164	0.0252	0.0181	0.0094	0.0187	0.0071	0.0024
1	rs12756428	4027455	0.79	0.509607847349147	0.83	0.405269641990714	0.0115036656796377	0.0983959544946458	0.0023	0.0023	0.0218	0.1577	0.0059	0.1652	0.1903	0.0116	0.0012	0.0117	0.0054	0.0169	0.0039	0.007	0.017	0.1181	0.1537	0.0031	0.0018	0.0164	0.0252	0.0181	0.0094	0.0187	0.0071	0.0024
1	rs78497699	4029766	0.79	0.509607847349147	0.83	0.405269641990714	0.0101664482836904	0.0803870185287636	0.0023	0.0023	0.0218	0.1576	0.0059	0.1653	0.1902	0.0116	0.0012	0.0117	0.0054	0.0169	0.0038	0.007	0.017	0.1182	0.1536	0.0031	0.0018	0.0164	0.0251	0.0181	0.0094	0.0187	0.0071	0.0024
1	rs58856511	4031644	0.78	0.56417027826485	0.83	0.405269641990714	0.0069969824161124	0.127370324927929	0.0023	0.0022	0.0219	0.1577	0.0058	0.1654	0.1904	0.0114	0.0012	0.0117	0.0053	0.0169	0.0034	0.0071	0.017	0.1186	0.1538	0.0031	0.0018	0.0165	0.025	0.0181	0.0092	0.0189	0.007	0.0023
1	rs57147548	4032762	0.79	0.509607847349147	0.83	0.405269641990714	0.00556533544364551	0.154050674514486	0.0018	0.0021	0.0217	0.1572	0.0058	0.1656	0.1917	0.0118	8e-04	0.012	0.0053	0.0171	0.003	0.0072	0.017	0.1193	0.1543	0.0025	0.0016	0.0162	0.0251	0.0182	0.009	0.0189	0.0069	0.0018
1	rs10753379	4041478	0.79	0.509607847349147	0.83	0.405269641990714	0.00475606009554963	0.153764363523109	0.0017	0.0021	0.0217	0.1571	0.0057	0.1655	0.1922	0.0118	8e-04	0.0121	0.0053	0.0172	0.0028	0.0073	0.0171	0.1195	0.1547	0.0024	0.0016	0.0163	0.0251	0.0182	0.0088	0.0189	0.0065	0.0017
1	rs11584108	4046629	0.79	0.509607847349147	0.84	0.364737902801441	0.00598897620202376	0.185952958339467	0.0017	0.0021	0.0215	0.1571	0.0057	0.166	0.1932	0.0117	7e-04	0.012	0.0051	0.0174	0.0026	0.007	0.0171	0.1195	0.1551	0.0023	0.0015	0.0164	0.025	0.0181	0.0084	0.0188	0.0062	0.0017
1	rs4654543	4047277	0.79	0.509607847349147	0.84	0.364737902801441	0.00557192491935232	0.169888028207059	0.0017	0.0021	0.0215	0.1571	0.0057	0.1661	0.1934	0.0117	7e-04	0.012	0.0051	0.0174	0.0025	0.007	0.0171	0.1195	0.1551	0.0023	0.0015	0.0164	0.025	0.0181	0.0083	0.0188	0.0062	0.0017
1	rs10449244	4047619	0.79	0.509607847349147	0.84	0.364737902801441	0.00528134685481247	0.152621024875718	0.0017	0.0021	0.0214	0.157	0.0057	0.1663	0.1934	0.0117	7e-04	0.012	0.0051	0.0174	0.0025	0.007	0.0171	0.1195	0.155	0.0023	0.0015	0.0164	0.025	0.0181	0.0083	0.0188	0.0062	0.0017
1	rs12038964	4053435	0.79	0.509607847349147	0.84	0.364737902801441	0.0127566987805679	0.167620352585726	0.0016	0.0021	0.0214	0.157	0.0055	0.1667	0.1937	0.0117	5e-04	0.012	0.0051	0.0173	0.0026	0.0073	0.0171	0.1192	0.1549	0.0023	0.0014	0.0165	0.0249	0.018	0.0084	0.0187	0.0063	0.0016
1	rs7413578	4056356	0.78	0.56417027826485	0.83	0.405269641990714	0.00747284774772727	0.165853107349619	0.0015	0.0021	0.0213	0.1569	0.0056	0.1663	0.1941	0.0117	5e-04	0.0126	0.0052	0.0178	0.0023	0.0077	0.0168	0.1186	0.1552	0.0023	0.0013	0.0164	0.0245	0.0179	0.0083	0.0187	0.0069	0.0015
1	rs12045781	4061608	0.78	0.56417027826485	0.84	0.364737902801441	0.00751428826507397	0.186258923627492	0.0011	0.0021	0.0212	0.1577	0.0058	0.1663	0.194	0.0116	3e-04	0.0128	0.0052	0.0179	0.0017	0.0079	0.0167	0.12	0.1544	0.0021	0.0012	0.0164	0.0245	0.0179	0.0083	0.0185	0.0069	0.0013
1	rs58822993	4062279	0.78	0.56417027826485	0.84	0.364737902801441	0.00711569006346311	0.189533211808396	0.0011	0.0021	0.0212	0.158	0.0058	0.1662	0.1938	0.0116	3e-04	0.0129	0.0053	0.018	0.0016	0.0081	0.0167	0.1199	0.1547	0.0021	0.0012	0.0164	0.0244	0.0179	0.0083	0.0185	0.0069	0.0013
1	rs72629511	4062432	0.78	0.56417027826485	0.84	0.364737902801441	0.00746871336189775	0.180374233113658	0.0011	0.0021	0.0212	0.1581	0.0058	0.1661	0.1937	0.0116	3e-04	0.0129	0.0053	0.018	0.0016	0.0081	0.0167	0.1198	0.1547	0.0021	0.0012	0.0163	0.0244	0.0178	0.0082	0.0184	0.0069	0.0013
1	rs4654448	4062843	0.78	0.56417027826485	0.84	0.364737902801441	0.0070957986498249	0.150154294629113	0.0011	0.0021	0.0212	0.1582	0.0058	0.166	0.1936	0.0116	3e-04	0.0129	0.0053	0.018	0.0016	0.0082	0.0167	0.1197	0.1549	0.0021	0.0013	0.0163	0.0243	0.0178	0.0082	0.0184	0.007	0.0013
1	rs10915570	4064104	0.79	0.509607847349147	0.84	0.364737902801441	0.00708388434986278	0.140895232117075	0.0012	0.0022	0.0213	0.1587	0.0058	0.1654	0.1929	0.0117	4e-04	0.0131	0.0054	0.0181	0.0018	0.0084	0.0167	0.1192	0.1553	0.0021	0.0014	0.0161	0.0241	0.0177	0.0082	0.0184	0.007	0.0015
1	rs12091143	4065032	0.79	0.509607847349147	0.84	0.364737902801441	0.00637110257416306	0.168309385924453	0.0013	0.0022	0.0211	0.1574	0.0059	0.1659	0.1941	0.0117	4e-04	0.0132	0.0054	0.0176	0.0019	0.0086	0.0166	0.1195	0.1558	0.002	0.0014	0.0159	0.0241	0.0174	0.0082	0.0178	0.0071	0.0016
1	rs55866108	4068246	0.79	0.509607847349147	0.84	0.364737902801441	0.00837619245346752	0.184324051582326	0.0013	0.0022	0.0209	0.156	0.0059	0.1663	0.195	0.0118	4e-04	0.0133	0.0054	0.0172	0.0019	0.0088	0.0164	0.1195	0.1563	0.002	0.0015	0.0159	0.0241	0.0171	0.0084	0.0175	0.0072	0.0016
1	rs34994381	4070395	0.79	0.509607847349147	0.84	0.364737902801441	0.00584735744015858	0.158464482425801	0.0014	0.0023	0.0209	0.1558	0.0059	0.1663	0.1951	0.0118	4e-04	0.0133	0.0054	0.0171	0.0019	0.0088	0.0164	0.1196	0.1564	0.002	0.0015	0.0159	0.024	0.017	0.0085	0.0175	0.0072	0.0016
1	rs74812776	4079944	0.79	0.509607847349147	0.84	0.364737902801441	0.0078307373105216	0.148832041487617	0.0014	0.0023	0.0208	0.1558	0.0059	0.1662	0.1951	0.0117	4e-04	0.0132	0.0055	0.0171	0.0019	0.009	0.0164	0.1196	0.1564	0.002	0.0015	0.0158	0.024	0.017	0.0085	0.0174	0.0072	0.0016
1	rs10799261	4082367	0.79	0.509607847349147	0.84	0.364737902801441	0.00554888826340583	0.129335498023477	0.0015	0.0023	0.0208	0.1559	0.0059	0.166	0.1951	0.0117	4e-04	0.0132	0.0055	0.0171	0.0019	0.0091	0.0164	0.1197	0.1565	0.002	0.0015	0.0158	0.024	0.0171	0.0085	0.0173	0.0073	0.0016
1	rs34649702	4088766	0.78	0.56417027826485	0.84	0.364737902801441	0.0070482337725801	0.251494699700036	0.0016	0.0023	0.0205	0.1557	0.0062	0.1672	0.1951	0.0115	6e-04	0.0133	0.0057	0.0172	0.002	0.0093	0.0162	0.1195	0.156	0.0022	0.0016	0.0156	0.0237	0.0168	0.0083	0.0164	0.0076	0.0018
1	rs4328052	4092563	0.78	0.56417027826485	0.84	0.364737902801441	0.0057589059706882	0.213625497193365	0.0016	0.0024	0.0205	0.1555	0.0064	0.1673	0.195	0.0115	7e-04	0.0133	0.0057	0.0173	0.0021	0.0093	0.0162	0.1193	0.1557	0.0022	0.0016	0.0155	0.0236	0.0168	0.0083	0.0163	0.0077	0.0019
1	rs12409038	4095750	0.78	0.56417027826485	0.84	0.364737902801441	0.0102977795277731	0.278156006481766	0.0016	0.0024	0.0204	0.1555	0.0065	0.1673	0.1951	0.0115	7e-04	0.0133	0.0058	0.0173	0.0021	0.0093	0.0161	0.1192	0.1557	0.0022	0.0017	0.0155	0.0235	0.0167	0.0083	0.0162	0.0078	0.0019
1	rs76179027	4104410	0.78	0.56417027826485	0.84	0.364737902801441	0.00550303719956429	0.290909901413091	0.0019	0.0024	0.0199	0.1554	0.0077	0.167	0.1961	0.0112	0.001	0.0132	0.0061	0.0172	0.0023	0.0095	0.0159	0.1184	0.1552	0.0022	0.0018	0.0153	0.0231	0.0162	0.0085	0.0159	0.0083	0.002
1	rs10915323	4106987	0.78	0.56417027826485	0.84	0.364737902801441	0.00288161098095395	0.303477778828455	0.0024	0.0025	0.0193	0.1553	0.0082	0.1666	0.1974	0.0109	0.0013	0.0132	0.0064	0.0171	0.0025	0.0098	0.0155	0.1176	0.1547	0.0022	0.002	0.015	0.0226	0.0156	0.0089	0.0155	0.009	0.0021
1	rs115563135	4107238	0.78	0.56417027826485	0.83	0.405269641990714	0.00292104128830625	0.312947403340228	0.0024	0.0026	0.0192	0.1553	0.0082	0.1665	0.1975	0.0108	0.0014	0.0132	0.0065	0.0171	0.0026	0.0098	0.0155	0.1175	0.1546	0.0023	0.002	0.015	0.0225	0.0156	0.0089	0.0155	0.0091	0.0021
1	rs4654402	4108282	0.78	0.56417027826485	0.83	0.405269641990714	0.000837349296483613	0.249807351088719	0.0027	0.0026	0.0191	0.1552	0.0084	0.1663	0.1981	0.0107	0.0016	0.0132	0.0067	0.017	0.003	0.01	0.0153	0.1169	0.1543	0.0024	0.0021	0.0148	0.0221	0.0152	0.0091	0.0153	0.0095	0.0022
1	rs60034634	4109399	0.77	0.622422290089237	0.83	0.405269641990714	0.00102178273693278	0.231487736252763	0.003	0.0028	0.0188	0.1546	0.0085	0.1661	0.198	0.0107	0.0019	0.0136	0.0068	0.0167	0.0034	0.0101	0.0151	0.1165	0.154	0.0027	0.0024	0.0147	0.0222	0.015	0.0092	0.0151	0.0096	0.0025
1	rs12749761	4111187	0.77	0.622422290089237	0.82	0.448736318624531	0.00147496442736803	0.292560589846934	0.0035	0.0031	0.018	0.154	0.0085	0.1652	0.1981	0.0108	0.0024	0.0142	0.0071	0.0161	0.0041	0.0102	0.0148	0.1173	0.1534	0.0029	0.0027	0.0143	0.0224	0.0145	0.0092	0.0145	0.0098	0.0027
1	rs74827518	4112750	0.77	0.622422290089237	0.82	0.448736318624531	0.00167112230216321	0.301451419550361	0.0036	0.0031	0.0178	0.154	0.0087	0.1649	0.1979	0.0109	0.0026	0.0142	0.0071	0.0161	0.0042	0.0102	0.0148	0.1173	0.1531	0.0029	0.0028	0.0143	0.0225	0.0145	0.0093	0.0144	0.0099	0.0027
1	rs35953644	4114901	0.77	0.622422290089237	0.82	0.448736318624531	0.00415862054128535	0.341864372379383	0.0037	0.0032	0.0174	0.1542	0.009	0.1649	0.1986	0.011	0.0028	0.0143	0.007	0.0161	0.0046	0.0101	0.0146	0.1171	0.1519	0.0032	0.0029	0.0143	0.0225	0.0142	0.0093	0.0143	0.0098	0.0028
1	rs3856168	4116604	0.76	0.684441169424083	0.81	0.49521423796015	0.00431829866782095	0.361297182392564	0.0038	0.0033	0.0172	0.1543	0.009	0.165	0.199	0.0111	0.0029	0.0143	0.007	0.0161	0.0047	0.0102	0.0145	0.117	0.1513	0.0033	0.003	0.0143	0.0226	0.014	0.0094	0.0142	0.0098	0.0029
1	rs10915360	4117554	0.76	0.684441169424083	0.81	0.49521423796015	0.00419545646451009	0.355535071148623	0.0038	0.0033	0.0171	0.1543	0.009	0.165	0.199	0.0111	0.0029	0.0143	0.007	0.0161	0.0048	0.0102	0.0145	0.117	0.1512	0.0034	0.003	0.0143	0.0226	0.0139	0.0094	0.0142	0.0098	0.0029
1	rs10915372	4120987	0.77	0.622422290089237	0.81	0.49521423796015	0.00560165266408685	0.329205221808356	0.0038	0.0034	0.0169	0.1542	0.009	0.1654	0.1988	0.011	0.003	0.0143	0.007	0.016	0.0049	0.0102	0.0144	0.1171	0.1508	0.0035	0.003	0.0142	0.0227	0.014	0.0093	0.0142	0.0099	0.0029
1	rs10799180	4122464	0.77	0.622422290089237	0.81	0.49521423796015	0.004455009252223	0.367590092303034	0.0039	0.0034	0.017	0.1541	0.009	0.1652	0.1989	0.011	0.003	0.0144	0.007	0.016	0.0049	0.0102	0.0144	0.1172	0.1507	0.0035	0.003	0.0142	0.0226	0.0141	0.0093	0.0141	0.0099	0.003
1	rs10915398	4128154	0.76	0.684441169424083	0.8	0.544775224122235	0.00562153955427802	0.430030526005735	0.004	0.0038	0.0171	0.1538	0.0089	0.1643	0.2	0.011	0.0031	0.0146	0.0069	0.0158	0.005	0.0102	0.0141	0.1173	0.1504	0.0037	0.0031	0.0141	0.0224	0.0141	0.0094	0.0139	0.01	0.003
1	rs4391636	4130684	0.76	0.684441169424083	0.8	0.544775224122235	0.00650753390939231	0.422539043765051	0.004	0.0038	0.017	0.1538	0.0089	0.1643	0.1997	0.0111	0.0031	0.0146	0.0069	0.0158	0.005	0.0105	0.0141	0.1173	0.1503	0.0038	0.0031	0.0141	0.0224	0.0141	0.0094	0.0139	0.01	0.003
1	rs4405113	4131602	0.76	0.684441169424083	0.8	0.544775224122235	0.00666512415572051	0.417695230975355	0.004	0.0038	0.017	0.1538	0.0089	0.1643	0.1997	0.0111	0.0031	0.0146	0.0069	0.0158	0.005	0.0105	0.0141	0.1173	0.1503	0.0038	0.0031	0.0141	0.0224	0.0141	0.0094	0.0139	0.01	0.003
1	rs78227912	4133242	0.76	0.684441169424083	0.81	0.49521423796015	0.00809995558588537	0.498707890579933	0.004	0.0038	0.017	0.1538	0.0089	0.1642	0.1998	0.011	0.0031	0.0146	0.0069	0.0158	0.005	0.0105	0.014	0.1173	0.1504	0.0038	0.0031	0.0141	0.0224	0.0141	0.0094	0.0139	0.01	0.003
1	rs4639725	4139931	0.77	0.622422290089237	0.81	0.49521423796015	0.00826395489102219	0.446448736735691	0.004	0.0039	0.0169	0.1539	0.0091	0.1633	0.2001	0.0109	0.0032	0.0144	0.0069	0.0157	0.0051	0.0102	0.0141	0.1171	0.1508	0.0039	0.0031	0.0141	0.0221	0.014	0.0094	0.014	0.0102	0.0032
1	rs6657076	4141914	0.77	0.622422290089237	0.81	0.49521423796015	0.0108689014814374	0.555498472816277	0.004	0.0039	0.0169	0.1539	0.0092	0.1633	0.2002	0.0109	0.0033	0.0144	0.0069	0.0158	0.0052	0.0102	0.014	0.117	0.1506	0.0039	0.0031	0.0141	0.0221	0.0141	0.0095	0.014	0.0103	0.0032
1	rs10915421	4145615	0.77	0.622422290089237	0.81	0.49521423796015	0.0117815609865875	0.511485467607265	0.0039	0.004	0.0168	0.1539	0.0093	0.1634	0.2003	0.0108	0.0033	0.0144	0.0069	0.0158	0.0052	0.0101	0.0139	0.1169	0.1501	0.004	0.0032	0.0141	0.022	0.0142	0.0095	0.0141	0.0103	0.0032
1	rs10915423	4146028	0.77	0.622422290089237	0.81	0.49521423796015	0.0126331596006609	0.508455416393232	0.0039	0.004	0.0168	0.1542	0.0094	0.1633	0.2004	0.0108	0.0033	0.0144	0.0069	0.0158	0.0052	0.0101	0.0139	0.1168	0.1499	0.004	0.0032	0.0141	0.022	0.0142	0.0095	0.0141	0.0103	0.0033
1	rs4481820	4152928	0.78	0.56417027826485	0.83	0.405269641990714	0.0150045600563416	0.643316597342891	0.0038	0.0039	0.0167	0.1544	0.0095	0.1627	0.201	0.0108	0.0032	0.0141	0.007	0.0156	0.0053	0.01	0.0135	0.1174	0.1503	0.0041	0.0032	0.0139	0.0218	0.014	0.0094	0.0143	0.0101	0.0035
1	rs55938404	4153684	0.78	0.56417027826485	0.85	0.32706018639722	0.0126639602861597	0.594799962635516	0.0037	0.0037	0.0166	0.1544	0.0095	0.1626	0.2025	0.0105	0.0031	0.0137	0.0069	0.0151	0.005	0.0099	0.0133	0.1194	0.1504	0.0043	0.0031	0.0135	0.0215	0.0137	0.0093	0.0147	0.01	0.0034
1	rs72629584	4156015	0.78	0.56417027826485	0.87	0.259919603286658	0.0279000045636754	0.403255448632083	0.0034	0.0032	0.0167	0.1537	0.0093	0.1619	0.2065	0.0092	0.0025	0.0127	0.0068	0.0142	0.0049	0.0095	0.0127	0.1261	0.1507	0.0044	0.0027	0.0119	0.0204	0.0125	0.009	0.016	0.0098	0.003
1	rs10915428	4158955	0.78	0.56417027826485	0.86	0.29215087580064	0.0105320290802709	0.23599803355432	0.0034	0.0031	0.0167	0.1534	0.0093	0.1617	0.2072	0.009	0.0025	0.0126	0.0067	0.014	0.0049	0.0096	0.0127	0.1274	0.1508	0.0045	0.0026	0.0117	0.0203	0.0123	0.009	0.0163	0.0098	0.0029
1	rs7523426	4160904	0.78	0.56417027826485	0.86	0.29215087580064	0.0106506501543314	0.232804915938675	0.0034	0.0031	0.0166	0.1533	0.0093	0.1618	0.2075	0.009	0.0024	0.0125	0.0067	0.0139	0.0049	0.0096	0.0126	0.1272	0.1514	0.0044	0.0026	0.0115	0.0202	0.0122	0.009	0.0164	0.0098	0.0029
1	rs77591952	4162563	0.78	0.56417027826485	0.86	0.29215087580064	0.00918021751257826	0.222227450416585	0.0033	0.0031	0.0166	0.1532	0.0094	0.1622	0.2075	0.0091	0.0024	0.0125	0.0066	0.0138	0.0049	0.0096	0.0126	0.1273	0.1516	0.0044	0.0026	0.0114	0.0202	0.0122	0.0089	0.0164	0.0098	0.0029
1	rs74049021	4166023	0.78	0.56417027826485	0.86	0.29215087580064	0.0130379561189675	0.244320530869722	0.0033	0.0031	0.0159	0.1534	0.0094	0.1625	0.2074	0.0091	0.0024	0.0124	0.0066	0.0136	0.0049	0.0097	0.0126	0.1272	0.1522	0.0044	0.0026	0.0114	0.0199	0.0122	0.0089	0.0164	0.01	0.0029
1	rs7548756	4170249	0.78	0.56417027826485	0.86	0.29215087580064	0.0225373273643121	0.238319010462656	0.0033	0.0031	0.0159	0.1534	0.0096	0.1623	0.2075	0.0092	0.0024	0.0124	0.0066	0.0134	0.0049	0.0097	0.0127	0.127	0.153	0.0047	0.0025	0.0113	0.0195	0.0121	0.0088	0.0164	0.01	0.0029
1	rs16840790	4173506	0.78	0.56417027826485	0.86	0.29215087580064	0.0295215572749648	0.234124505675388	0.0033	0.0028	0.0158	0.1534	0.0096	0.1624	0.2077	0.0092	0.0024	0.0124	0.0065	0.0134	0.0049	0.0097	0.0127	0.1271	0.1532	0.0047	0.0025	0.0113	0.0195	0.0121	0.0088	0.0164	0.01	0.0029
1	rs79256816	4173618	0.78	0.56417027826485	0.86	0.29215087580064	0.02965866698393	0.23599803355432	0.0033	0.0028	0.0158	0.1534	0.0096	0.1624	0.2077	0.0092	0.0024	0.0124	0.0065	0.0134	0.0049	0.0097	0.0127	0.1271	0.1532	0.0047	0.0025	0.0113	0.0195	0.0121	0.0088	0.0164	0.01	0.0029
1	rs12081826	4175784	0.78	0.56417027826485	0.86	0.29215087580064	0.0303044527783692	0.241313805565374	0.0033	0.0028	0.0158	0.1534	0.0096	0.1624	0.2078	0.0092	0.0024	0.0124	0.0065	0.0133	0.0049	0.0097	0.0127	0.1271	0.1532	0.0047	0.0025	0.0112	0.0195	0.0121	0.0088	0.0164	0.01	0.0028
1	rs72629594	4175867	0.78	0.56417027826485	0.86	0.29215087580064	0.0303858661543955	0.241091558614093	0.0033	0.0028	0.0158	0.1535	0.0096	0.1625	0.2078	0.0092	0.0024	0.0124	0.0065	0.0132	0.0049	0.0097	0.0127	0.1271	0.1531	0.0047	0.0025	0.0112	0.0195	0.0121	0.0088	0.0164	0.01	0.0028
1	rs78557694	4177742	0.78	0.56417027826485	0.86	0.29215087580064	0.0345534343141993	0.285037823137226	0.0031	0.0028	0.0156	0.1533	0.0098	0.1632	0.2086	0.009	0.0022	0.0123	0.0066	0.0132	0.0047	0.01	0.0127	0.1266	0.1536	0.0045	0.0024	0.0109	0.0194	0.0122	0.0087	0.0162	0.0101	0.0027
1	rs4654486	4177770	0.78	0.56417027826485	0.86	0.29215087580064	0.0307130592138861	0.291145540600557	0.0031	0.0028	0.0155	0.1533	0.0098	0.1631	0.2088	0.009	0.0025	0.0122	0.0066	0.0132	0.0047	0.01	0.0127	0.1265	0.1536	0.0045	0.0024	0.0109	0.0194	0.0122	0.0087	0.0162	0.0101	0.0027
1	rs76524407	4178632	0.78	0.56417027826485	0.86	0.29215087580064	0.0318055575658731	0.305269117735672	0.0031	0.0028	0.0154	0.1533	0.0098	0.1635	0.209	0.0089	0.0024	0.0122	0.0066	0.0131	0.0047	0.01	0.0127	0.1264	0.1538	0.0044	0.0024	0.0108	0.0194	0.0123	0.0086	0.0161	0.0101	0.0027
1	rs12138240	4180181	0.78	0.56417027826485	0.87	0.259919603286658	0.0335074290869086	0.294095902778297	0.0029	0.0027	0.0152	0.1533	0.01	0.1642	0.2096	0.0087	0.0022	0.0122	0.0067	0.0132	0.0045	0.01	0.0127	0.126	0.1543	0.0043	0.0023	0.0106	0.0194	0.0124	0.0084	0.0159	0.0103	0.0025
1	rs12040805	4180842	0.78	0.56417027826485	0.87	0.259919603286658	0.0302579998590907	0.283049649841416	0.0029	0.0027	0.0151	0.1534	0.01	0.1646	0.2099	0.0086	0.0022	0.0122	0.0067	0.0132	0.0044	0.0101	0.0127	0.1258	0.1546	0.0042	0.0022	0.0105	0.0194	0.0125	0.0084	0.0158	0.0104	0.0025
1	rs6426389	4186309	0.78	0.56417027826485	0.86	0.29215087580064	0.0164970689846626	0.267529005267728	0.0024	0.0026	0.0149	0.152	0.0097	0.1667	0.2128	0.0084	0.0017	0.0125	0.0067	0.0135	0.004	0.0097	0.0126	0.125	0.1565	0.0034	0.002	0.0097	0.0192	0.0129	0.0079	0.0154	0.0105	0.0023
1	rs12083774	4187494	0.78	0.56417027826485	0.86	0.29215087580064	0.0140089201318376	0.267643825487871	0.0024	0.0026	0.0148	0.1524	0.0096	0.1667	0.2135	0.0085	0.0017	0.0124	0.0069	0.0135	0.0041	0.0096	0.0126	0.1244	0.1568	0.0032	0.002	0.0096	0.0191	0.0128	0.0077	0.0153	0.0104	0.0023
1	rs77586751	4191859	0.78	0.56417027826485	0.86	0.29215087580064	0.0147060530328802	0.261237595115044	0.0023	0.0026	0.0147	0.1527	0.0095	0.1666	0.2141	0.0086	0.0017	0.0124	0.007	0.0134	0.0042	0.0095	0.0126	0.1242	0.1571	0.0032	0.002	0.0096	0.0189	0.0127	0.0076	0.0152	0.0103	0.0023
1	rs10915444	4195537	0.78	0.56417027826485	0.85	0.32706018639722	0.0173295529016093	0.272826513887828	0.0023	0.0025	0.0145	0.1527	0.0094	0.167	0.2148	0.0086	0.0017	0.0124	0.0072	0.0134	0.0043	0.0094	0.0125	0.1242	0.1573	0.0031	0.0019	0.0094	0.0187	0.0127	0.0075	0.015	0.0102	0.0023
1	rs57352098	4199172	0.78	0.56417027826485	0.85	0.32706018639722	0.0171900010721426	0.290909901413091	0.0023	0.0025	0.0145	0.1527	0.0094	0.1671	0.2149	0.0086	0.0017	0.0124	0.0072	0.0134	0.0043	0.0094	0.0125	0.1243	0.1574	0.0031	0.0019	0.0093	0.0186	0.0127	0.0074	0.0149	0.0101	0.0023
1	rs16840831	4200169	0.78	0.56417027826485	0.85	0.32706018639722	0.0172364264966894	0.294923616028765	0.0023	0.0025	0.0145	0.1527	0.0094	0.1671	0.2149	0.0086	0.0017	0.0124	0.0072	0.0134	0.0043	0.0094	0.0125	0.1243	0.1574	0.0031	0.0019	0.0093	0.0186	0.0127	0.0074	0.0149	0.0101	0.0023
1	rs75359796	4200489	0.78	0.56417027826485	0.85	0.32706018639722	0.0175325905246297	0.305627763977358	0.0023	0.0025	0.0145	0.1527	0.0094	0.1671	0.215	0.0085	0.0017	0.0124	0.0072	0.0134	0.0043	0.0094	0.0125	0.1244	0.1574	0.0031	0.0019	0.0093	0.0186	0.0127	0.0074	0.0149	0.0101	0.0023
1	rs4609397	4216862	0.78	0.56417027826485	0.86	0.29215087580064	0.0303509558803208	0.282348958124428	0.0018	0.0027	0.0145	0.1513	0.0091	0.1678	0.2167	0.008	0.002	0.0123	0.0072	0.0133	0.0045	0.0094	0.0123	0.1261	0.1576	0.0028	0.0018	0.0092	0.0185	0.0125	0.0068	0.0144	0.01	0.0024
1	rs72631022	4217340	0.78	0.56417027826485	0.86	0.29215087580064	0.0305959214782614	0.284218648692039	0.0018	0.0027	0.0145	0.1512	0.0091	0.1678	0.2167	0.008	0.002	0.0123	0.0072	0.0133	0.0045	0.0094	0.0123	0.1261	0.1576	0.0028	0.0018	0.0092	0.0185	0.0125	0.0068	0.0144	0.01	0.0024
1	rs12402282	4218381	0.78	0.56417027826485	0.86	0.29215087580064	0.0317094915118693	0.285389118141479	0.0018	0.0027	0.0145	0.1512	0.0091	0.1679	0.2168	0.008	0.002	0.0123	0.0073	0.0134	0.0045	0.0095	0.0123	0.1262	0.1573	0.0028	0.0018	0.0092	0.0185	0.0125	0.0068	0.0144	0.01	0.0024
1	rs4654495	4222406	0.77	0.622422290089237	0.85	0.32706018639722	0.0334949631083124	0.294923616028765	0.0019	0.0027	0.0145	0.1508	0.0092	0.1676	0.2165	0.0081	0.002	0.0123	0.0074	0.0135	0.0045	0.0096	0.0122	0.1263	0.157	0.0028	0.0018	0.0093	0.0186	0.0125	0.0069	0.0144	0.0101	0.0025
1	rs77595582	4222684	0.77	0.622422290089237	0.86	0.29215087580064	0.0333953518568758	0.296936699435065	0.0019	0.0027	0.0145	0.1507	0.0092	0.1675	0.2165	0.0081	0.002	0.0123	0.0074	0.0135	0.0045	0.0096	0.0122	0.1263	0.157	0.0028	0.0018	0.0093	0.0186	0.0125	0.0069	0.0144	0.0101	0.0025
1	rs75291763	4231558	0.78	0.56417027826485	0.86	0.29215087580064	0.0581511878750602	0.351044096756812	0.002	0.0027	0.0145	0.1504	0.0098	0.1663	0.217	0.0081	0.0022	0.012	0.0075	0.0136	0.0046	0.0098	0.012	0.1271	0.1569	0.0029	0.0019	0.0093	0.0184	0.012	0.0071	0.0141	0.0104	0.0025
1	rs10915463	4232007	0.78	0.56417027826485	0.86	0.29215087580064	0.0636332519431698	0.36318181909393	0.002	0.0027	0.0145	0.1505	0.01	0.166	0.217	0.0081	0.0023	0.0119	0.0075	0.0135	0.0047	0.0098	0.0121	0.1273	0.1568	0.0029	0.0019	0.0093	0.0184	0.0119	0.0071	0.0142	0.0104	0.0025
1	rs11580927	4232695	0.78	0.56417027826485	0.85	0.32706018639722	0.0690986210433048	0.377976520300488	0.002	0.0027	0.0145	0.1506	0.01	0.1658	0.2171	0.008	0.0023	0.0119	0.0075	0.0133	0.0047	0.0098	0.0121	0.1275	0.1567	0.0029	0.0019	0.0093	0.0184	0.0118	0.0071	0.0142	0.0105	0.0025
1	rs55641642	4238650	0.78	0.56417027826485	0.86	0.29215087580064	0.105013047076644	0.431744058047374	0.0021	0.0027	0.0149	0.1491	0.0102	0.1652	0.2185	0.0075	0.0024	0.0122	0.0078	0.0135	0.0047	0.0098	0.0121	0.1285	0.1572	0.0029	0.0019	0.0093	0.0181	0.0112	0.0069	0.014	0.0103	0.0022
1	rs4654418	4239028	0.78	0.56417027826485	0.86	0.29215087580064	0.105252211503459	0.432139747977925	0.0021	0.0027	0.0149	0.1491	0.0102	0.1652	0.2185	0.0075	0.0024	0.0122	0.0078	0.0135	0.0047	0.0098	0.0121	0.1285	0.1572	0.0029	0.0019	0.0093	0.0181	0.0112	0.0069	0.014	0.0103	0.0022
1	rs113485362	4262453	0.78	0.56417027826485	0.87	0.259919603286658	0.0857925985802944	0.425689029137624	0.0021	0.0028	0.015	0.148	0.0105	0.1652	0.219	0.0074	0.0026	0.0128	0.0081	0.0139	0.0045	0.0093	0.0124	0.1293	0.156	0.0028	0.0019	0.0093	0.0182	0.0113	0.0069	0.0138	0.0099	0.0022
1	rs35122589	4268251	0.78	0.56417027826485	0.87	0.259919603286658	0.0839118771520803	0.420966422415988	0.0021	0.0028	0.0151	0.1475	0.0106	0.1651	0.2191	0.0074	0.0026	0.013	0.0083	0.0141	0.0044	0.0092	0.0126	0.1295	0.1555	0.0027	0.0019	0.0093	0.0183	0.0113	0.0069	0.0137	0.0098	0.0022
1	rs114049972	4270135	0.78	0.56417027826485	0.87	0.259919603286658	0.0846517020891415	0.426740424435094	0.0021	0.0028	0.0152	0.1472	0.0107	0.1651	0.219	0.0073	0.0027	0.0131	0.0084	0.0141	0.0044	0.0092	0.0127	0.1295	0.1554	0.0027	0.0019	0.0093	0.0185	0.0113	0.0069	0.0136	0.0098	0.0022
1	rs7553814	4271915	0.78	0.56417027826485	0.87	0.259919603286658	0.086613489890328	0.441930675127654	0.0021	0.0029	0.0152	0.1471	0.0107	0.1651	0.2189	0.0073	0.0027	0.0132	0.0085	0.0141	0.0044	0.0092	0.0127	0.1296	0.1553	0.0027	0.0019	0.0093	0.0185	0.0113	0.007	0.0136	0.0098	0.0022
1	rs10915478	4276903	0.78	0.56417027826485	0.87	0.259919603286658	0.0823307147011249	0.452847845910839	0.002	0.0029	0.0155	0.1463	0.0109	0.1644	0.2192	0.0075	0.0028	0.0131	0.0088	0.014	0.0045	0.0093	0.0129	0.1303	0.1544	0.0026	0.0019	0.0093	0.0185	0.0111	0.0069	0.0135	0.0097	0.0026
1	rs34834583	4277602	0.78	0.56417027826485	0.87	0.259919603286658	0.0815586547015055	0.452580736339843	0.0021	0.003	0.0157	0.1462	0.0109	0.1638	0.2199	0.0075	0.0028	0.0131	0.0088	0.0139	0.0045	0.0093	0.0129	0.1302	0.1547	0.0026	0.0019	0.0093	0.0185	0.011	0.0069	0.0134	0.0096	0.0027
1	rs4654513	4278331	0.78	0.56417027826485	0.87	0.259919603286658	0.0833367708853058	0.452847845910839	0.0021	0.003	0.0158	0.1459	0.011	0.1634	0.2202	0.0075	0.0028	0.0131	0.0089	0.0139	0.0045	0.0093	0.013	0.1301	0.1547	0.0025	0.0019	0.0093	0.0185	0.0111	0.007	0.0134	0.0096	0.0027
1	rs4654514	4278798	0.79	0.509607847349147	0.87	0.259919603286658	0.0986320172180312	0.485741216496807	0.0021	0.003	0.0157	0.1457	0.011	0.1632	0.22	0.0075	0.003	0.0131	0.0089	0.0137	0.0045	0.0093	0.013	0.1303	0.1551	0.0024	0.0019	0.0092	0.0185	0.011	0.0069	0.0132	0.0096	0.0028
1	rs12116719	4279186	0.79	0.509607847349147	0.87	0.259919603286658	0.11280672210799	0.499529765467314	0.0021	0.0031	0.0156	0.1456	0.0111	0.1634	0.22	0.0075	0.003	0.0131	0.0089	0.0137	0.0045	0.0094	0.0131	0.1301	0.1552	0.0022	0.0019	0.0092	0.0185	0.0111	0.0069	0.0132	0.0097	0.0028
1	rs12120815	4283000	0.79	0.509607847349147	0.87	0.259919603286658	0.132231406381997	0.630233696405212	0.0021	0.0031	0.0157	0.1451	0.0111	0.1634	0.2196	0.0075	0.003	0.0132	0.0089	0.0138	0.0044	0.0094	0.013	0.1304	0.1548	0.0022	0.0019	0.0092	0.0183	0.0113	0.0069	0.0136	0.0096	0.0029
1	rs903540	4284659	0.8	0.458652199356866	0.89	0.20310604818777	0.198632615340013	1.01725350622808	0.0024	0.0031	0.0162	0.1452	0.0113	0.1632	0.2175	0.0076	0.0033	0.0132	0.0092	0.0143	0.0041	0.0095	0.013	0.131	0.1539	0.0019	0.002	0.0091	0.0173	0.0117	0.0073	0.014	0.0094	0.0032
1	rs1874268	4285971	0.82	0.36720095628419	0.9	0.178319663885856	0.352033336658516	1.10479811688231	0.0026	0.0032	0.0164	0.1439	0.0114	0.164	0.2181	0.0076	0.0036	0.0129	0.0093	0.0142	0.004	0.0096	0.013	0.1313	0.1528	0.0018	0.002	0.0089	0.0163	0.0121	0.0076	0.0142	0.0091	0.0036
1	rs112629950	4287392	0.82	0.36720095628419	0.9	0.178319663885856	0.421912434244448	1.06320321651818	0.0026	0.0033	0.0166	0.1436	0.0114	0.164	0.2179	0.0077	0.0038	0.0128	0.0094	0.0142	0.004	0.0096	0.013	0.1312	0.152	0.0018	0.0021	0.009	0.0165	0.0123	0.0078	0.0144	0.0089	0.0037
1	rs71640915	4289935	0.83	0.326509998324372	0.9	0.178319663885856	0.478325416221122	1.05980441170135	0.0027	0.0034	0.0168	0.1432	0.0114	0.164	0.2177	0.0078	0.0039	0.0126	0.0095	0.0145	0.0039	0.0097	0.013	0.131	0.1511	0.0018	0.0021	0.0091	0.0167	0.0125	0.0079	0.0145	0.0087	0.0039
1	rs4512614	4294000	0.83	0.326509998324372	0.9	0.178319663885856	0.516306460803439	1.10202681266972	0.0027	0.0034	0.0168	0.143	0.0113	0.1638	0.2185	0.0079	0.0041	0.0125	0.0095	0.0145	0.0039	0.0095	0.013	0.1308	0.1507	0.0019	0.0021	0.0092	0.0168	0.0125	0.008	0.0146	0.0086	0.0039
1	rs7532225	4294267	0.83	0.326509998324372	0.9	0.178319663885856	0.516498581603211	1.08103963173597	0.0028	0.0034	0.0169	0.1428	0.0112	0.1637	0.2185	0.0079	0.0041	0.0125	0.0095	0.0145	0.0039	0.0095	0.013	0.1308	0.1505	0.0019	0.0022	0.0092	0.0168	0.0125	0.0084	0.0146	0.0085	0.004
1	rs72631044	4298036	0.85	0.254661707966279	0.89	0.20310604818777	0.597281004644503	1.06644206932155	0.0031	0.0039	0.0177	0.1429	0.0107	0.1626	0.2181	0.0084	0.0043	0.0119	0.0094	0.0143	0.0045	0.0091	0.012	0.1306	0.1483	0.0023	0.0024	0.0095	0.0189	0.0129	0.0092	0.0145	0.0076	0.0043
1	rs72631046	4300147	0.85	0.254661707966279	0.87	0.259919603286658	0.75101366893252	1.07633193011341	0.0034	0.0041	0.0183	0.143	0.0102	0.162	0.2179	0.0087	0.0045	0.0111	0.0093	0.0141	0.0049	0.0087	0.0115	0.1309	0.1471	0.0026	0.0025	0.0096	0.0201	0.0131	0.0096	0.0145	0.007	0.0045
1	rs11580697	4300158	0.85	0.254661707966279	0.87	0.259919603286658	0.753676594002428	1.08087723352102	0.0034	0.0041	0.0183	0.143	0.0102	0.162	0.2179	0.0087	0.0045	0.0111	0.0093	0.0141	0.0049	0.0087	0.0115	0.1309	0.1471	0.0026	0.0025	0.0096	0.0201	0.0131	0.0097	0.0145	0.007	0.0045
1	rs114639772	4310858	0.85	0.254661707966279	0.86	0.29215087580064	0.553616707333268	0.937287769642471	0.0035	0.0043	0.0186	0.1428	0.0101	0.1617	0.2177	0.0089	0.0046	0.0107	0.0094	0.0143	0.005	0.0085	0.0113	0.131	0.1464	0.0027	0.0026	0.0097	0.0207	0.0133	0.0099	0.0145	0.007	0.0046
1	rs115608881	4311009	0.85	0.254661707966279	0.86	0.29215087580064	0.551566715428479	0.935076218644692	0.0035	0.0043	0.0186	0.1428	0.0101	0.1617	0.2177	0.0089	0.0046	0.0107	0.0094	0.0143	0.005	0.0085	0.0113	0.131	0.1464	0.0027	0.0026	0.0097	0.0207	0.0133	0.0099	0.0145	0.007	0.0046
1	rs16841032	4314360	0.85	0.254661707966279	0.86	0.29215087580064	0.434716607833278	0.751930619666809	0.0035	0.0043	0.0186	0.1428	0.01	0.1617	0.2177	0.0089	0.0046	0.0107	0.0091	0.0143	0.005	0.0085	0.0113	0.131	0.1464	0.0027	0.0026	0.0097	0.0208	0.0134	0.0099	0.0147	0.007	0.0046
1	rs966321	4315204	0.85	0.254661707966279	0.86	0.29215087580064	0.411244496736364	0.710235134990569	0.0035	0.0043	0.0187	0.1428	0.01	0.1617	0.2177	0.0089	0.0046	0.0107	0.0091	0.0143	0.005	0.0085	0.0113	0.1309	0.1464	0.0027	0.0026	0.0098	0.0209	0.0134	0.01	0.0147	0.007	0.0045
1	rs964716	4316688	0.85	0.254661707966279	0.86	0.29215087580064	0.407756879864997	0.72981761304892	0.0035	0.0043	0.0188	0.1429	0.01	0.1617	0.2177	0.009	0.0046	0.0107	0.0089	0.0144	0.005	0.0086	0.0113	0.1309	0.1464	0.0027	0.0026	0.0098	0.0209	0.0131	0.01	0.0147	0.007	0.0045
1	rs16838501	4328952	0.85	0.254661707966279	0.86	0.29215087580064	0.387978693490988	0.729217932476073	0.0035	0.0043	0.0187	0.143	0.0098	0.1613	0.2182	0.0092	0.0045	0.0105	0.0088	0.0142	0.0051	0.0085	0.0114	0.1306	0.146	0.0027	0.0026	0.0098	0.0216	0.013	0.0099	0.0148	0.007	0.0047
1	rs12745470	4332476	0.85	0.254661707966279	0.87	0.259919603286658	0.381330765122943	0.671138383438495	0.0035	0.0043	0.0187	0.143	0.0097	0.1607	0.2183	0.0092	0.0045	0.0104	0.0086	0.0143	0.0052	0.0085	0.0115	0.1305	0.1463	0.0027	0.0026	0.0098	0.0218	0.013	0.0099	0.0148	0.007	0.0047
1	rs10737407	4333505	0.85	0.254661707966279	0.87	0.259919603286658	0.365559998759448	0.657193606618244	0.0035	0.0043	0.0187	0.1431	0.0097	0.1606	0.2184	0.0093	0.0045	0.0104	0.0086	0.0143	0.0052	0.0085	0.0115	0.1305	0.1463	0.0027	0.0026	0.0098	0.0219	0.013	0.0099	0.0148	0.007	0.0048
1	rs74049149	4338412	0.85	0.254661707966279	0.87	0.259919603286658	0.310649799187652	0.589655676375387	0.0036	0.0044	0.0188	0.1425	0.0096	0.1612	0.2184	0.0093	0.0046	0.0104	0.0085	0.0143	0.0054	0.0084	0.0115	0.1301	0.1458	0.003	0.0026	0.0098	0.0221	0.013	0.0099	0.0148	0.0071	0.0048
1	rs1390136	4341843	0.85	0.254661707966279	0.87	0.259919603286658	0.307681046338144	0.575138833138321	0.0036	0.0044	0.019	0.142	0.0096	0.1616	0.2177	0.0094	0.0046	0.0103	0.0086	0.0144	0.0055	0.0083	0.0115	0.1299	0.1448	0.0031	0.0026	0.0098	0.0226	0.0132	0.0101	0.015	0.0074	0.0048
1	rs2130621	4355468	0.85	0.254661707966279	0.88	0.230271256315472	0.388479633694614	0.698929000074762	0.0036	0.0044	0.0192	0.1419	0.0095	0.1616	0.2173	0.0097	0.0047	0.0102	0.0086	0.0144	0.0055	0.0082	0.0116	0.1296	0.1444	0.0031	0.0027	0.0099	0.0229	0.0131	0.0103	0.0149	0.0075	0.0048
1	rs7413845	4357576	0.86	0.223270892544248	0.88	0.230271256315472	0.43353940443422	0.717546026472427	0.0041	0.0047	0.02	0.1406	0.0091	0.1615	0.216	0.011	0.005	0.0093	0.0083	0.0144	0.0062	0.0075	0.0116	0.1276	0.1428	0.0036	0.0031	0.0101	0.0254	0.013	0.0107	0.0151	0.0076	0.0053
1	rs115293227	4358906	0.86	0.223270892544248	0.88	0.230271256315472	0.465266201934974	0.79642799864489	0.0042	0.0049	0.0203	0.1401	0.009	0.1617	0.2154	0.0113	0.0052	0.009	0.0081	0.0146	0.0066	0.0073	0.0116	0.1266	0.1425	0.0038	0.0033	0.0101	0.0259	0.013	0.0108	0.0152	0.0077	0.0055
1	rs513096	4361535	0.86	0.223270892544248	0.88	0.230271256315472	0.433892399625773	0.745597873680777	0.0042	0.0049	0.0204	0.14	0.0089	0.1618	0.2153	0.0113	0.0052	0.009	0.0081	0.0147	0.0067	0.0073	0.0117	0.1263	0.1424	0.0038	0.0033	0.01	0.0261	0.013	0.0109	0.0152	0.0078	0.0056
1	rs77897177	4362747	0.86	0.223270892544248	0.87	0.259919603286658	0.447769845328784	0.72981761304892	0.0043	0.005	0.0208	0.14	0.0089	0.1618	0.2153	0.0113	0.0052	0.0089	0.0081	0.0148	0.0067	0.0073	0.0116	0.1256	0.1423	0.0039	0.0033	0.01	0.0262	0.0132	0.0109	0.0152	0.0078	0.0056
1	rs74049161	4363625	0.85	0.254661707966279	0.87	0.259919603286658	0.434834415022231	0.713067990685926	0.0043	0.005	0.0209	0.14	0.0089	0.1619	0.2153	0.0114	0.0052	0.0089	0.008	0.015	0.0068	0.0072	0.0116	0.1252	0.1423	0.0039	0.0034	0.01	0.0263	0.0132	0.0109	0.0152	0.0079	0.0056
1	rs693734	4364226	0.86	0.223270892544248	0.87	0.259919603286658	0.444905634616464	0.731767325674994	0.0043	0.005	0.0209	0.1399	0.0089	0.1621	0.2151	0.0113	0.0052	0.0089	0.008	0.015	0.0068	0.0072	0.0115	0.125	0.1425	0.0039	0.0034	0.0099	0.0264	0.0132	0.0109	0.0153	0.0079	0.0056
1	rs2411742	4364422	0.86	0.223270892544248	0.87	0.259919603286658	0.605742760274994	0.78650924393491	0.0042	0.005	0.0209	0.14	0.0088	0.1622	0.2151	0.0113	0.0056	0.0089	0.008	0.015	0.0068	0.0072	0.0114	0.1248	0.1425	0.0039	0.0034	0.0099	0.0264	0.0131	0.0108	0.0153	0.0079	0.0056
1	rs1490413	4367323	0.86	0.223270892544248	0.88	0.230271256315472	0.762608316731732	0.971856912630829	0.0044	0.0051	0.0226	0.1401	0.0081	0.1606	0.2151	0.012	0.0057	0.0081	0.0072	0.0147	0.0074	0.0066	0.0111	0.1242	0.1437	0.0042	0.0036	0.0096	0.0269	0.0128	0.0106	0.0157	0.008	0.0058
1	rs1817914	4367922	0.86	0.223270892544248	0.88	0.230271256315472	1.40360588865795	1.12537808638497	0.0045	0.0052	0.0232	0.14	0.0074	0.1606	0.2161	0.0122	0.0059	0.0079	0.0062	0.0142	0.008	0.0057	0.0106	0.1255	0.1436	0.0041	0.0038	0.009	0.0275	0.0125	0.01	0.0156	0.0083	0.0064
1	rs2934983	4367980	0.86	0.223270892544248	0.88	0.230271256315472	1.467122475864	1.10675510338315	0.0045	0.0052	0.0232	0.1403	0.0073	0.161	0.2162	0.0122	0.0059	0.0079	0.0061	0.0143	0.008	0.0056	0.0106	0.1255	0.1433	0.0042	0.0038	0.0089	0.0275	0.0124	0.0099	0.0156	0.0083	0.0065
1	rs4654523	4368216	0.87	0.194736090082605	0.89	0.20310604818777	1.41882173464892	1.25459560984587	0.0045	0.005	0.0234	0.1415	0.0069	0.1609	0.2174	0.0121	0.006	0.0074	0.0055	0.0146	0.008	0.0052	0.0104	0.1255	0.1443	0.0044	0.004	0.0088	0.0277	0.0121	0.0095	0.0147	0.008	0.0066
1	rs35859964	4368716	0.88	0.168925028033099	0.9	0.178319663885856	1.6735438837202	1.50229766682705	0.0044	0.0049	0.0234	0.143	0.0064	0.161	0.2189	0.012	0.0062	0.0071	0.005	0.0145	0.008	0.0047	0.0104	0.1249	0.1446	0.0046	0.0043	0.0085	0.0275	0.0117	0.009	0.0146	0.0077	0.0067
1	rs34591111	4368745	0.88	0.168925028033099	0.9	0.178319663885856	1.65374449571461	1.50986298139409	0.0044	0.0049	0.0234	0.1431	0.0064	0.161	0.2189	0.012	0.0062	0.0071	0.005	0.0145	0.008	0.0047	0.0104	0.1248	0.1446	0.0046	0.0043	0.0085	0.0275	0.0117	0.009	0.0146	0.0077	0.0067
1	rs1495239	4370074	0.88	0.168925028033099	0.9	0.178319663885856	1.38757313360769	1.50436033717429	0.0047	0.0048	0.0234	0.1439	0.0062	0.1611	0.2195	0.012	0.0063	0.007	0.0048	0.0145	0.008	0.0045	0.0104	0.1243	0.1447	0.0048	0.0044	0.0085	0.0275	0.0116	0.0087	0.0145	0.0075	0.0068
1	rs351615	4370385	0.88	0.168925028033099	0.9	0.178319663885856	1.52812697947688	1.51605724988372	0.0047	0.0048	0.0234	0.1439	0.0062	0.1611	0.2198	0.0119	0.0063	0.007	0.0048	0.0145	0.008	0.0042	0.0104	0.1244	0.1451	0.0048	0.0044	0.0083	0.0275	0.0115	0.0087	0.0145	0.0075	0.0068
1	rs12073612	4370489	0.88	0.168925028033099	0.9	0.178319663885856	1.52863241066032	1.51984460558798	0.0047	0.0048	0.0234	0.1439	0.0062	0.1611	0.2198	0.0119	0.0063	0.007	0.0048	0.0145	0.008	0.0042	0.0104	0.1244	0.1451	0.0048	0.0044	0.0083	0.0275	0.0115	0.0087	0.0146	0.0075	0.0068
1	rs1495238	4370588	0.88	0.168925028033099	0.9	0.178319663885856	1.531565108015	1.52346119749535	0.0047	0.0048	0.0234	0.1439	0.0062	0.1611	0.2198	0.0119	0.0063	0.007	0.0048	0.0145	0.008	0.0042	0.0104	0.1244	0.1451	0.0048	0.0044	0.0083	0.0275	0.0115	0.0087	0.0146	0.0075	0.0068
1	rs1495237	4372049	0.88	0.168925028033099	0.91	0.155803491158275	1.52994681574832	1.53293962402459	0.0047	0.0048	0.0234	0.1439	0.0062	0.1611	0.22	0.0118	0.0063	0.007	0.0048	0.0144	0.008	0.0042	0.0104	0.1244	0.145	0.0048	0.0044	0.0083	0.0275	0.0115	0.0087	0.0146	0.0075	0.0068
1	rs12408012	4379687	0.89	0.145699762692903	0.91	0.155803491158275	1.56222640504386	1.55572529049993	0.0044	0.0047	0.0235	0.146	0.0058	0.1612	0.2199	0.0117	0.0062	0.0068	0.0049	0.0142	0.0079	0.0039	0.0102	0.1255	0.1443	0.0047	0.0046	0.0081	0.0276	0.0111	0.0084	0.0148	0.0075	0.0065
1	rs1874269	4380195	0.9	0.124917206299546	0.92	0.135444945858012	1.31599758132461	1.65051872684014	0.0044	0.0045	0.0231	0.1475	0.0051	0.1623	0.2204	0.0115	0.006	0.0062	0.0049	0.0138	0.0077	0.0036	0.01	0.1275	0.146	0.0046	0.0049	0.0079	0.0272	0.0102	0.0076	0.0146	0.0068	0.006
1	rs12408633	4380503	0.91	0.106429816649543	0.93	0.117127898734063	1.47120762363073	1.70313539178112	0.0044	0.0044	0.0231	0.1479	0.0048	0.1629	0.2217	0.0112	0.0061	0.006	0.0048	0.0135	0.0075	0.0035	0.0099	0.1286	0.1477	0.0042	0.0048	0.0078	0.0266	0.0096	0.0071	0.0143	0.0063	0.0057
1	rs351600	4380973	0.92	0.0900864543555373	0.94	0.100733208212114	1.65083375605298	1.4804954109269	0.0043	0.0042	0.023	0.1483	0.0044	0.1636	0.2235	0.011	0.0061	0.0057	0.0047	0.013	0.0071	0.0032	0.0096	0.1301	0.15	0.0037	0.0047	0.0082	0.0263	0.0085	0.0066	0.0138	0.0056	0.0052
1	rs2130618	4381016	0.92	0.0900864543555373	0.94	0.100733208212114	1.64304610553582	1.45720489300202	0.0042	0.0042	0.0231	0.1482	0.0044	0.1636	0.2237	0.011	0.0061	0.0058	0.0046	0.0131	0.007	0.0032	0.0096	0.1301	0.1502	0.0037	0.0047	0.0082	0.0261	0.0085	0.0066	0.0138	0.0055	0.0052
1	rs351606	4384056	0.92	0.0900864543555373	0.94	0.100733208212114	2.17741460379787	1.32970230118673	0.004	0.004	0.0233	0.1485	0.004	0.1645	0.2253	0.0107	0.0063	0.0053	0.0044	0.0132	0.0067	0.0029	0.0094	0.1325	0.1513	0.0033	0.0045	0.0081	0.0258	0.0075	0.0058	0.0137	0.0047	0.0049
1	rs76498665	4395037	0.92	0.0900864543555373	0.94	0.100733208212114	2.18312631946837	1.20489520595418	0.0039	0.0038	0.0231	0.1486	0.0039	0.1643	0.2265	0.0105	0.0062	0.0052	0.0044	0.0133	0.0066	0.0029	0.0093	0.1332	0.1519	0.0032	0.0046	0.0081	0.0259	0.0071	0.0056	0.0136	0.0045	0.0048
1	rs579387	4395812	0.92	0.0900864543555373	0.94	0.100733208212114	2.16851405949828	1.16443847499001	0.0039	0.0038	0.0231	0.1487	0.0038	0.1643	0.2265	0.0104	0.0062	0.0052	0.0044	0.0133	0.0066	0.0029	0.0093	0.1332	0.1519	0.0032	0.0046	0.0081	0.0259	0.007	0.0056	0.0136	0.0045	0.0048
1	rs1108771	4400538	0.92	0.0900864543555373	0.94	0.100733208212114	2.10439921409088	1.08818963812213	0.0039	0.0037	0.0231	0.1488	0.0038	0.1645	0.2267	0.0104	0.0061	0.0052	0.0044	0.0132	0.0065	0.0029	0.0093	0.1334	0.1519	0.0031	0.0046	0.0081	0.0261	0.0069	0.0056	0.0136	0.0045	0.0047
1	rs17409380	4405102	0.92	0.0900864543555373	0.93	0.117127898734063	2.03455274395506	1.06174633578827	0.0038	0.0034	0.0231	0.149	0.0038	0.1647	0.2268	0.0104	0.006	0.0051	0.0043	0.0131	0.0064	0.0029	0.0093	0.1338	0.1519	0.0031	0.0046	0.0081	0.0263	0.0068	0.0055	0.0137	0.0044	0.0046
1	rs556511	4406735	0.92	0.0900864543555373	0.93	0.117127898734063	2.02183631475211	1.04897431884438	0.0038	0.0034	0.0231	0.1491	0.0038	0.1647	0.2268	0.0104	0.006	0.0051	0.0043	0.0131	0.0063	0.0029	0.0093	0.1338	0.1519	0.0031	0.0046	0.0081	0.0263	0.0068	0.0055	0.0137	0.0044	0.0046
1	rs72631078	4409252	0.92	0.0900864543555373	0.93	0.117127898734063	2.02674126363643	1.04881283460213	0.0038	0.0034	0.0231	0.1491	0.0038	0.1647	0.2268	0.0104	0.006	0.0051	0.0043	0.0131	0.0063	0.0029	0.0093	0.1338	0.1519	0.0031	0.0046	0.0081	0.0263	0.0068	0.0055	0.0138	0.0044	0.0046
1	rs114295570	4411626	0.92	0.0900864543555373	0.93	0.117127898734063	2.03075734710275	1.05042788805501	0.0038	0.0034	0.0231	0.1491	0.0038	0.1647	0.2268	0.0104	0.006	0.0051	0.0043	0.0131	0.0063	0.0029	0.0093	0.1338	0.1519	0.0031	0.0046	0.0081	0.0263	0.0068	0.0055	0.0138	0.0044	0.0046
1	rs72631080	4414668	0.92	0.0900864543555373	0.93	0.117127898734063	2.02651822552416	1.05188183672075	0.0038	0.0034	0.0231	0.1491	0.0038	0.1647	0.2268	0.0104	0.006	0.0051	0.0043	0.0131	0.0063	0.0029	0.0093	0.1338	0.1519	0.0031	0.0046	0.0081	0.0263	0.0068	0.0055	0.0138	0.0044	0.0046
1	rs116821470	4419975	0.92	0.0900864543555373	0.93	0.117127898734063	1.88036388474759	1.00474566045789	0.0038	0.0032	0.023	0.1492	0.0038	0.1648	0.2269	0.0103	0.0058	0.005	0.0043	0.013	0.0063	0.0028	0.0094	0.1341	0.1522	0.0031	0.0046	0.008	0.0265	0.0067	0.0056	0.0138	0.0044	0.0045
1	rs1845635	4441089	0.92	0.0900864543555373	0.92	0.135444945858012	1.65436846229413	0.905636858927284	0.0037	0.003	0.023	0.1494	0.0039	0.165	0.2271	0.0103	0.0056	0.0049	0.0043	0.0129	0.0061	0.0028	0.0095	0.1343	0.1524	0.0031	0.0045	0.0079	0.0266	0.0066	0.0056	0.014	0.0043	0.0044
1	rs115174136	4455887	0.92	0.0900864543555373	0.92	0.135444945858012	1.6150161565639	0.903440473993402	0.0037	0.0029	0.023	0.1496	0.0039	0.1647	0.2271	0.0103	0.0055	0.0048	0.0043	0.0129	0.0062	0.0028	0.0095	0.1344	0.1525	0.0031	0.0046	0.0079	0.0266	0.0066	0.0056	0.014	0.0043	0.0044
1	rs10915522	4456133	0.92	0.0900864543555373	0.92	0.135444945858012	1.61346971244565	0.902029080653544	0.0037	0.0029	0.0229	0.1496	0.0039	0.1647	0.2271	0.0103	0.0055	0.0048	0.0043	0.0129	0.0062	0.0028	0.0095	0.1344	0.1525	0.0031	0.0046	0.0079	0.0266	0.0066	0.0056	0.014	0.0043	0.0043
1	rs4654530	4457859	0.92	0.0900864543555373	0.92	0.135444945858012	1.61048142217347	0.904538532039336	0.0037	0.0029	0.0229	0.1496	0.0039	0.1647	0.2271	0.0103	0.0055	0.0048	0.0043	0.0129	0.0062	0.0028	0.0095	0.1344	0.1525	0.0031	0.0046	0.0079	0.0266	0.0066	0.0056	0.014	0.0043	0.0043
1	rs17451814	4463229	0.92	0.0900864543555373	0.92	0.135444945858012	1.57263173417983	0.822647057470251	0.0037	0.0028	0.0228	0.1498	0.0039	0.1644	0.2272	0.0102	0.0054	0.0048	0.0043	0.0129	0.0062	0.0029	0.0096	0.1345	0.1527	0.003	0.0046	0.0079	0.0267	0.0067	0.0056	0.014	0.0043	0.0043
1	rs114342062	4477412	0.92	0.0900864543555373	0.92	0.135444945858012	1.52681314252121	0.748008968517767	0.0036	0.0027	0.0229	0.1502	0.0039	0.1635	0.2275	0.0103	0.0052	0.0048	0.0043	0.0132	0.0063	0.0029	0.0095	0.1348	0.1527	0.003	0.0046	0.0079	0.0266	0.0067	0.0056	0.0138	0.0043	0.0043
1	rs349410	4478039	0.92	0.0900864543555373	0.92	0.135444945858012	1.52287409579654	0.74379067096567	0.0036	0.0027	0.0229	0.1502	0.0039	0.1635	0.2276	0.0103	0.0052	0.0048	0.0043	0.0132	0.0063	0.0029	0.0094	0.1349	0.1527	0.003	0.0046	0.0079	0.0266	0.0067	0.0057	0.0138	0.0043	0.0042
1	rs10915531	4478139	0.93	0.0757334056000413	0.92	0.135444945858012	1.53369005868644	0.748913567482274	0.0036	0.0027	0.0226	0.1503	0.0039	0.1637	0.2276	0.0103	0.0052	0.0048	0.0043	0.0132	0.0063	0.0029	0.0091	0.135	0.1529	0.003	0.0046	0.0079	0.0266	0.0067	0.0057	0.0138	0.0043	0.0042
1	rs79062302	4486932	0.93	0.0757334056000413	0.92	0.135444945858012	1.44576887860319	0.774793909682599	0.0036	0.0027	0.0224	0.1504	0.0039	0.1637	0.2274	0.0102	0.0051	0.0048	0.0043	0.013	0.0063	0.003	0.009	0.1357	0.1534	0.003	0.0045	0.0079	0.0264	0.0066	0.0057	0.0137	0.0043	0.0042
1	rs12029910	4488779	0.93	0.0757334056000413	0.92	0.135444945858012	1.41321914320569	0.763873703577582	0.0036	0.0027	0.0223	0.1504	0.0039	0.1638	0.2273	0.0102	0.0051	0.0048	0.0043	0.0129	0.0063	0.003	0.009	0.1358	0.1535	0.003	0.0045	0.0079	0.0264	0.0066	0.0057	0.0136	0.0043	0.0041
1	rs10915534	4491445	0.93	0.0757334056000413	0.92	0.135444945858012	1.42394004277002	0.788185934639549	0.0036	0.0027	0.0223	0.1506	0.0039	0.1637	0.2275	0.0101	0.0051	0.0048	0.0044	0.0127	0.0063	0.003	0.0089	0.1359	0.1538	0.003	0.0045	0.0079	0.0261	0.0066	0.0057	0.0136	0.0043	0.0041
1	rs1762813	4496329	0.93	0.0757334056000413	0.93	0.117127898734063	1.45399869155805	0.734168544820676	0.0036	0.0026	0.0222	0.1519	0.0042	0.1618	0.2287	0.0098	0.0051	0.005	0.0044	0.0124	0.0062	0.0032	0.0087	0.1356	0.1553	0.0028	0.0045	0.0077	0.0254	0.0065	0.0058	0.0134	0.0042	0.004
1	rs56165728	4499521	0.93	0.0757334056000413	0.93	0.117127898734063	1.45062536002199	0.74379067096567	0.0036	0.0026	0.0222	0.1519	0.0043	0.1616	0.2288	0.0098	0.005	0.005	0.0044	0.0124	0.0062	0.0032	0.0087	0.1357	0.1554	0.0028	0.0045	0.0076	0.0253	0.0064	0.0058	0.0134	0.0042	0.004
1	rs705682	4503904	0.93	0.0757334056000413	0.93	0.117127898734063	1.4350860467706	0.744694152320757	0.0036	0.0027	0.0222	0.152	0.0043	0.1615	0.2289	0.0097	0.005	0.005	0.0044	0.0123	0.0062	0.0033	0.0087	0.1358	0.1556	0.0028	0.0045	0.0076	0.0252	0.0064	0.0059	0.0134	0.0042	0.004
1	rs17419129	4504183	0.93	0.0757334056000413	0.93	0.117127898734063	1.44141308057122	0.75268529589166	0.0036	0.0027	0.0222	0.1519	0.0043	0.1615	0.229	0.0097	0.005	0.005	0.0044	0.0123	0.0062	0.0033	0.0087	0.1358	0.1556	0.0028	0.0045	0.0076	0.0252	0.0064	0.0059	0.0134	0.0042	0.004
1	rs17453210	4508348	0.93	0.0757334056000413	0.93	0.117127898734063	1.46105230383071	0.79749775087892	0.0036	0.0027	0.0222	0.1517	0.0043	0.1614	0.2291	0.0097	0.005	0.0051	0.0045	0.0123	0.0061	0.0033	0.0086	0.1358	0.1558	0.0028	0.0045	0.0076	0.0251	0.0064	0.0059	0.0133	0.0042	0.004
1	rs115601272	4510477	0.93	0.0757334056000413	0.93	0.117127898734063	1.55581204028891	0.876233267060418	0.0036	0.0027	0.0222	0.1516	0.0043	0.1614	0.2291	0.0097	0.0051	0.0047	0.0045	0.0124	0.0062	0.0033	0.0087	0.1359	0.1559	0.0028	0.0045	0.0076	0.025	0.0064	0.0059	0.0133	0.0042	0.004
1	rs78295089	4512427	0.93	0.0757334056000413	0.93	0.117127898734063	1.57508366199503	0.924506795762413	0.0037	0.0027	0.0222	0.1516	0.0043	0.1616	0.229	0.0096	0.005	0.0047	0.0045	0.0123	0.0062	0.0033	0.0086	0.1359	0.156	0.0028	0.0045	0.0077	0.0248	0.0064	0.0059	0.0132	0.0043	0.004
1	rs662036	4519189	0.93	0.0757334056000413	0.92	0.135444945858012	0.805285830028959	0.892005401697344	0.0039	0.0028	0.0224	0.1502	0.0045	0.1633	0.2279	0.0091	0.0046	0.0046	0.0046	0.011	0.0059	0.0039	0.0074	0.1382	0.1597	0.0033	0.0046	0.0079	0.0222	0.006	0.006	0.012	0.0048	0.0039
1	rs12757108	4521519	0.93	0.0757334056000413	0.92	0.135444945858012	0.804658999698233	0.885595946861407	0.0039	0.0028	0.0224	0.1502	0.0046	0.1633	0.2279	0.0091	0.0046	0.0046	0.0047	0.011	0.0059	0.0039	0.0074	0.1381	0.1598	0.0033	0.0046	0.0079	0.0222	0.006	0.006	0.012	0.0048	0.0039
1	rs72633529	4523324	0.93	0.0757334056000413	0.92	0.135444945858012	0.792400145788683	0.877792302478815	0.0039	0.0028	0.0224	0.1503	0.0046	0.1633	0.2279	0.0091	0.0046	0.0046	0.0047	0.011	0.0059	0.0039	0.0075	0.138	0.1598	0.0033	0.0046	0.0079	0.0221	0.006	0.0061	0.012	0.0048	0.0039
1	rs664520	4523357	0.93	0.0757334056000413	0.92	0.135444945858012	0.792555797624715	0.878104177497773	0.0039	0.0028	0.0224	0.1503	0.0046	0.1633	0.2279	0.0091	0.0046	0.0046	0.0047	0.011	0.0059	0.0039	0.0075	0.1379	0.1598	0.0033	0.0046	0.0079	0.0221	0.006	0.0061	0.012	0.0048	0.0039
1	rs12146149	4534200	0.93	0.0757334056000413	0.92	0.135444945858012	0.629558057652336	0.881224170755779	0.0039	0.0027	0.0225	0.1504	0.0047	0.1636	0.2279	0.0088	0.0044	0.0048	0.0048	0.0107	0.0058	0.004	0.0075	0.1385	0.16	0.0035	0.0046	0.0078	0.0212	0.006	0.006	0.0118	0.005	0.0039
1	rs55653177	4534969	0.93	0.0757334056000413	0.92	0.135444945858012	0.629136620200032	0.879975902467497	0.0039	0.0027	0.0225	0.1504	0.0047	0.1636	0.2279	0.0088	0.0044	0.0048	0.0048	0.0107	0.0058	0.004	0.0075	0.1385	0.16	0.0035	0.0046	0.0078	0.0212	0.006	0.006	0.0118	0.005	0.0039
1	rs705690	4549380	0.92	0.0900864543555373	0.91	0.155803491158275	0.158509158194115	0.622848039580166	0.0036	0.0021	0.0227	0.1495	0.0054	0.1663	0.2301	0.0082	0.0036	0.0056	0.0048	0.0095	0.0049	0.0051	0.0068	0.1423	0.1614	0.004	0.0036	0.0073	0.0174	0.0051	0.0058	0.0108	0.0053	0.0038
1	rs350191	4552323	0.92	0.0900864543555373	0.92	0.135444945858012	0.16083576172659	0.649589289338077	0.0036	0.0021	0.0226	0.1494	0.0054	0.1664	0.2301	0.0081	0.0036	0.0056	0.0048	0.0095	0.005	0.0052	0.0068	0.142	0.1615	0.004	0.0036	0.0073	0.0173	0.005	0.0058	0.0108	0.0053	0.0039
1	rs75456065	4556256	0.92	0.0900864543555373	0.92	0.135444945858012	0.156236246700371	0.64856719373249	0.0036	0.0021	0.0226	0.1494	0.0054	0.1665	0.2302	0.0081	0.0036	0.0056	0.0048	0.0095	0.005	0.0052	0.0068	0.142	0.1615	0.004	0.0036	0.0073	0.0173	0.005	0.0057	0.0108	0.0053	0.0039
1	rs676853	4561165	0.91	0.106429816649543	0.91	0.155803491158275	0.0943754047262106	0.562120814806674	0.0035	0.002	0.0225	0.1492	0.0054	0.1674	0.2311	0.008	0.0034	0.0057	0.0048	0.0094	0.0047	0.0053	0.007	0.1424	0.1618	0.004	0.0033	0.0072	0.0169	0.0051	0.0056	0.0105	0.0053	0.0037
1	rs4654439	4565380	0.91	0.106429816649543	0.91	0.155803491158275	0.083566510239021	0.531151413016534	0.0035	0.002	0.0226	0.1491	0.0055	0.1672	0.2313	0.008	0.0034	0.0057	0.0048	0.0094	0.0047	0.0053	0.0071	0.1423	0.1618	0.004	0.0033	0.0072	0.0169	0.0051	0.0058	0.0104	0.0053	0.0037
1	rs34567044	4566418	0.91	0.106429816649543	0.91	0.155803491158275	0.0841888258537758	0.529760417885937	0.0035	0.002	0.0226	0.1491	0.0055	0.1672	0.2313	0.008	0.0034	0.0057	0.0048	0.0094	0.0047	0.0053	0.0071	0.1423	0.1618	0.004	0.0033	0.0072	0.0169	0.0051	0.0058	0.0104	0.0053	0.0037
1	rs12039814	4578754	0.91	0.106429816649543	0.91	0.155803491158275	0.0602639558792972	0.475702095162305	0.0034	0.0019	0.0226	0.1488	0.0054	0.1678	0.2309	0.0079	0.0033	0.0057	0.0048	0.0095	0.0044	0.0052	0.0073	0.1424	0.1627	0.004	0.0032	0.0073	0.0164	0.005	0.0058	0.0104	0.0054	0.0036
1	rs116415025	4579234	0.91	0.106429816649543	0.91	0.155803491158275	0.0639420487407991	0.485741216496807	0.0034	0.0019	0.0226	0.1489	0.0054	0.1679	0.2308	0.0079	0.0033	0.0057	0.0048	0.0096	0.0044	0.0052	0.0073	0.1424	0.1627	0.004	0.0031	0.0072	0.0164	0.005	0.0058	0.0104	0.0054	0.0036
1	rs55989806	4583448	0.91	0.106429816649543	0.91	0.155803491158275	0.0582965471291594	0.512036874955223	0.0035	0.002	0.0226	0.1488	0.0054	0.1681	0.2308	0.0078	0.0033	0.0058	0.0048	0.0096	0.0044	0.0052	0.0073	0.1422	0.163	0.004	0.0031	0.0072	0.0161	0.005	0.0057	0.0104	0.0054	0.0036
1	rs553435	4597961	0.91	0.106429816649543	0.92	0.135444945858012	0.0359875624198755	0.401961407193244	0.0033	0.0019	0.0228	0.1495	0.0052	0.1695	0.2303	0.0074	0.0031	0.0058	0.0048	0.01	0.0041	0.0053	0.0073	0.143	0.1633	0.004	0.003	0.0071	0.015	0.0051	0.0056	0.0105	0.0051	0.0034
1	rs114427637	4605457	0.91	0.106429816649543	0.92	0.135444945858012	0.0376784931241971	0.400022488922671	0.0033	0.0019	0.0229	0.1494	0.0052	0.1696	0.2303	0.0074	0.0031	0.0058	0.0048	0.01	0.0041	0.0053	0.0073	0.1429	0.1635	0.0039	0.003	0.0071	0.015	0.0051	0.0056	0.0104	0.0051	0.0034
1	rs16839272	4610733	0.91	0.106429816649543	0.92	0.135444945858012	0.0381403434279139	0.391393639915272	0.0033	0.0019	0.023	0.1493	0.0052	0.1697	0.2303	0.0073	0.0031	0.0059	0.0048	0.01	0.0041	0.0053	0.0072	0.1428	0.1638	0.0039	0.003	0.007	0.0149	0.0051	0.0056	0.0104	0.0051	0.0033
1	rs75575768	4613047	0.91	0.106429816649543	0.92	0.135444945858012	0.0383590319460993	0.381541645720922	0.0033	0.0019	0.0231	0.1492	0.0051	0.17	0.2302	0.0073	0.0031	0.0058	0.0048	0.0101	0.004	0.0053	0.0072	0.143	0.1638	0.0039	0.0029	0.007	0.0149	0.0051	0.0055	0.0103	0.0051	0.0033
1	rs60988675	4624320	0.9	0.124917206299546	0.92	0.135444945858012	0.0348216494702936	0.356660361560978	0.0033	0.0018	0.0232	0.1489	0.005	0.1706	0.2299	0.0072	0.003	0.0058	0.0048	0.0102	0.0039	0.0053	0.0073	0.1434	0.164	0.0038	0.0029	0.007	0.0148	0.0052	0.0055	0.0103	0.0051	0.0032
1	rs916405	4628741	0.9	0.124917206299546	0.92	0.135444945858012	0.0319620999064458	0.361925085211173	0.0032	0.0018	0.0233	0.1487	0.005	0.1709	0.2296	0.0071	0.003	0.0058	0.0048	0.0102	0.0039	0.0053	0.0073	0.1438	0.164	0.0038	0.0029	0.007	0.0148	0.0053	0.0055	0.0103	0.0051	0.0032
1	rs116325392	4629608	0.9	0.124917206299546	0.92	0.135444945858012	0.034400816349586	0.348680468442254	0.0032	0.0018	0.0233	0.1487	0.0049	0.1711	0.2296	0.0071	0.003	0.0057	0.0048	0.0102	0.0039	0.0053	0.0072	0.144	0.1642	0.0038	0.0029	0.007	0.0147	0.0053	0.0055	0.0102	0.005	0.0032
1	rs241210	4633222	0.9	0.124917206299546	0.93	0.117127898734063	0.031291595159385	0.327129283155808	0.0029	0.0017	0.0234	0.1486	0.0047	0.1721	0.2299	0.0066	0.0027	0.0054	0.0046	0.0099	0.0036	0.0052	0.007	0.146	0.1656	0.0037	0.0027	0.0068	0.0143	0.0054	0.0052	0.0098	0.005	0.003
1	rs1541318	4634978	0.9	0.124917206299546	0.93	0.117127898734063	0.0329496614095714	0.327251290698633	0.0028	0.0016	0.0235	0.1488	0.0046	0.1726	0.2301	0.0064	0.0026	0.0052	0.0045	0.0098	0.0035	0.0051	0.0069	0.1463	0.166	0.0036	0.0027	0.0068	0.0138	0.0055	0.0051	0.0097	0.005	0.003
1	rs12741243	4636675	0.9	0.124917206299546	0.93	0.117127898734063	0.0320345320658758	0.319106437253525	0.0028	0.0016	0.0236	0.1488	0.0046	0.1729	0.2302	0.0063	0.0026	0.0051	0.0045	0.0098	0.0035	0.0052	0.0069	0.1464	0.1662	0.0035	0.0026	0.0068	0.0136	0.0055	0.0051	0.0098	0.0049	0.0029
1	rs113995267	4641668	0.9	0.124917206299546	0.93	0.117127898734063	0.0363557496000627	0.300856207541521	0.0025	0.0015	0.0241	0.1489	0.0045	0.1744	0.2305	0.0057	0.0023	0.0046	0.0043	0.0098	0.0033	0.0053	0.0069	0.147	0.1673	0.0033	0.0025	0.0067	0.0122	0.0058	0.0048	0.0099	0.0048	0.0028
1	rs241225	4641742	0.9	0.124917206299546	0.93	0.117127898734063	0.0365143409578956	0.305508201234763	0.0025	0.0015	0.0242	0.1489	0.0045	0.1745	0.2305	0.0057	0.0023	0.0046	0.0043	0.0098	0.0033	0.0053	0.0069	0.147	0.1674	0.0033	0.0025	0.0068	0.0121	0.0058	0.0048	0.0099	0.0048	0.0028
1	rs2078573	4643432	0.9	0.124917206299546	0.94	0.100733208212114	0.0384549798413698	0.317412186352451	0.0021	0.0014	0.0241	0.1501	0.0045	0.174	0.2319	0.0056	0.002	0.0044	0.0042	0.0098	0.0032	0.0054	0.0072	0.1468	0.1677	0.0031	0.0025	0.0067	0.0117	0.0063	0.0045	0.0097	0.0047	0.0026
1	rs12135678	4643482	0.9	0.124917206299546	0.94	0.100733208212114	0.039284193349017	0.329694236068424	0.0021	0.0014	0.0241	0.1501	0.0045	0.174	0.232	0.0056	0.002	0.0044	0.0042	0.0098	0.0032	0.0054	0.0072	0.1468	0.1677	0.0031	0.0025	0.0067	0.0117	0.0063	0.0045	0.0097	0.0047	0.0026
1	rs2411778	4644017	0.9	0.124917206299546	0.94	0.100733208212114	0.0352718894921659	0.324083437209497	0.0021	0.0014	0.0241	0.1503	0.0045	0.174	0.2318	0.0056	0.0021	0.0044	0.0042	0.0099	0.0032	0.0054	0.0072	0.1467	0.1676	0.0031	0.0024	0.0067	0.0117	0.0064	0.0044	0.0097	0.0047	0.0026
1	rs2674014	4647646	0.9	0.124917206299546	0.93	0.117127898734063	0.0331719834936335	0.353661846823201	0.0021	0.0014	0.0241	0.1505	0.0045	0.1739	0.2317	0.0057	0.0021	0.0044	0.0042	0.0099	0.0031	0.0054	0.0072	0.1466	0.1675	0.0031	0.0024	0.0068	0.0116	0.0064	0.0044	0.0097	0.0047	0.0027
1	rs2176113	4648825	0.9	0.124917206299546	0.93	0.117127898734063	0.0337448986219799	0.358788674654465	0.0021	0.0014	0.0242	0.1506	0.0045	0.1739	0.2317	0.0056	0.0021	0.0044	0.0042	0.0099	0.0031	0.0054	0.0072	0.1466	0.1674	0.0031	0.0024	0.0068	0.0116	0.0064	0.0044	0.0097	0.0047	0.0027
1	rs164773	4651472	0.9	0.124917206299546	0.93	0.117127898734063	0.0344770664980436	0.345329538580049	0.0021	0.0014	0.0242	0.151	0.0045	0.1739	0.2318	0.0055	0.0021	0.0043	0.0041	0.0099	0.0031	0.0054	0.0073	0.1465	0.1674	0.0031	0.0024	0.0068	0.0115	0.0065	0.0045	0.0097	0.0047	0.0027
1	rs4654566	4657087	0.9	0.124917206299546	0.94	0.100733208212114	0.0313986827268698	0.343471944883084	0.0021	0.0014	0.0243	0.1515	0.0045	0.174	0.232	0.0054	0.0021	0.0042	0.0041	0.0099	0.0031	0.0054	0.0073	0.1466	0.1671	0.0031	0.0023	0.0067	0.0113	0.0065	0.0044	0.0096	0.0048	0.0027
1	rs553691	4658816	0.9	0.124917206299546	0.93	0.117127898734063	0.0322161156310986	0.355160200078183	0.0021	0.0014	0.0243	0.1516	0.0045	0.1739	0.2319	0.0053	0.0021	0.0042	0.0041	0.01	0.003	0.0054	0.0073	0.1466	0.1669	0.003	0.0022	0.0067	0.0113	0.0066	0.0045	0.0096	0.0049	0.0027
1	rs116152849	4659903	0.9	0.124917206299546	0.93	0.117127898734063	0.0306427387949444	0.342729717609269	0.0022	0.0014	0.0244	0.1517	0.0045	0.1739	0.2318	0.0054	0.0021	0.0042	0.0041	0.01	0.003	0.0054	0.0074	0.1466	0.1668	0.003	0.0022	0.0068	0.0112	0.0066	0.0045	0.0096	0.005	0.0027
1	rs537761	4662408	0.9	0.124917206299546	0.93	0.117127898734063	0.027605181289711	0.343100773282828	0.0022	0.0014	0.0245	0.152	0.0045	0.1739	0.231	0.0055	0.0021	0.0042	0.0041	0.0101	0.0029	0.0054	0.0075	0.1468	0.1663	0.0031	0.0022	0.0068	0.0111	0.0067	0.0045	0.0097	0.0052	0.0027
1	rs3896439	4668670	0.9	0.124917206299546	0.93	0.117127898734063	0.0209780102791569	0.318016969964117	0.0022	0.0015	0.0247	0.1525	0.0045	0.1743	0.2305	0.0055	0.0021	0.0041	0.0041	0.0102	0.0028	0.0054	0.0077	0.1465	0.1659	0.0031	0.0022	0.0066	0.0109	0.0067	0.0045	0.0101	0.0051	0.0027
1	rs114548240	4673794	0.89	0.145699762692903	0.93	0.117127898734063	0.0119518768704617	0.296581149140287	0.0021	0.0017	0.0247	0.1538	0.0046	0.1749	0.2299	0.0057	0.0022	0.0043	0.0041	0.0104	0.0025	0.0055	0.008	0.1462	0.165	0.0031	0.002	0.0063	0.0101	0.0068	0.0044	0.0106	0.0051	0.0025
1	rs10915571	4674429	0.89	0.145699762692903	0.93	0.117127898734063	0.0135688090944913	0.374167170520064	0.0021	0.0019	0.0248	0.1545	0.0047	0.1752	0.2295	0.0058	0.0022	0.0044	0.004	0.0105	0.0024	0.0056	0.0081	0.146	0.1645	0.0031	0.0019	0.0061	0.0096	0.0069	0.0043	0.011	0.0051	0.0024
1	rs2411887	4677087	0.89	0.145699762692903	0.92	0.135444945858012	0.0176505167545119	0.449511970866798	0.0021	0.0018	0.0246	0.1544	0.0049	0.178	0.2301	0.0055	0.0018	0.0047	0.0039	0.0106	0.0013	0.0056	0.0087	0.1467	0.1632	0.0026	0.0014	0.006	0.0085	0.0069	0.0043	0.0116	0.0052	0.0021
1	rs1564672	4677276	0.89	0.145699762692903	0.92	0.135444945858012	0.0180237776554531	0.47178269885563	0.0021	0.0018	0.0246	0.1544	0.0049	0.178	0.2301	0.0055	0.0018	0.0047	0.0039	0.0106	0.0013	0.0056	0.0087	0.1467	0.1631	0.0026	0.0014	0.006	0.0085	0.0069	0.0043	0.0116	0.0052	0.0021
1	rs12145928	4679563	0.89	0.145699762692903	0.92	0.135444945858012	0.0214010641639458	0.586374669308696	0.0021	0.0018	0.0247	0.1545	0.0049	0.1778	0.2297	0.0055	0.0018	0.0048	0.0039	0.0108	0.0013	0.0057	0.0089	0.1468	0.1627	0.0026	0.0014	0.0061	0.0084	0.0071	0.0043	0.0117	0.0053	0.0022
1	rs77849464	4680353	0.89	0.145699762692903	0.92	0.135444945858012	0.0192788320122241	0.543711031230081	0.0021	0.0017	0.0247	0.1544	0.0049	0.1778	0.2296	0.0055	0.0018	0.0048	0.0039	0.0108	0.0013	0.0057	0.009	0.147	0.1627	0.0025	0.0013	0.0061	0.0084	0.0071	0.0043	0.0117	0.0053	0.0021
1	rs114777976	4682438	0.88	0.168925028033099	0.92	0.135444945858012	0.0219408126707378	0.540773945862708	0.0021	0.0017	0.0249	0.1542	0.0049	0.1779	0.2294	0.0054	0.0018	0.0048	0.0038	0.0108	0.0013	0.0057	0.009	0.1473	0.1625	0.0025	0.0013	0.0062	0.0084	0.0071	0.0043	0.0117	0.0054	0.0021
1	rs12029434	4682722	0.88	0.168925028033099	0.92	0.135444945858012	0.0231646175816232	0.564803367552132	0.0021	0.0017	0.025	0.1542	0.0049	0.1779	0.2294	0.0054	0.0018	0.0048	0.0038	0.0108	0.0013	0.0057	0.009	0.1474	0.1624	0.0025	0.0013	0.0062	0.0084	0.0071	0.0043	0.0117	0.0054	0.0021
1	rs6674936	4684305	0.88	0.168925028033099	0.91	0.155803491158275	0.0254897676709316	0.526703438630569	0.0021	0.0017	0.0251	0.1541	0.0049	0.1777	0.2293	0.0054	0.0018	0.0048	0.0037	0.0108	0.0013	0.0057	0.0091	0.1477	0.1623	0.0025	0.0013	0.0062	0.0084	0.0071	0.0043	0.0118	0.0054	0.0021
1	rs1107468	4684846	0.88	0.168925028033099	0.91	0.155803491158275	0.0221817569318485	0.512588432402368	0.0021	0.0017	0.0251	0.154	0.0049	0.1777	0.2293	0.0055	0.0018	0.0048	0.0037	0.0108	0.0013	0.0057	0.0091	0.1477	0.1622	0.0025	0.0012	0.0062	0.0085	0.0071	0.0043	0.0118	0.0054	0.0021
1	rs114237629	4691646	0.88	0.168925028033099	0.91	0.155803491158275	0.0147750776403632	0.486285410258839	0.002	0.0017	0.025	0.1538	0.005	0.1773	0.2295	0.0055	0.0018	0.0046	0.0037	0.0108	0.0012	0.0056	0.0096	0.1479	0.1624	0.0022	0.0012	0.0062	0.0083	0.0074	0.0044	0.012	0.0055	0.002
1	rs2071967	4696092	0.88	0.168925028033099	0.91	0.155803491158275	0.0169515953163632	0.525731691767808	0.002	0.0018	0.025	0.1534	0.005	0.177	0.2294	0.0055	0.0018	0.0045	0.0037	0.0108	0.0012	0.0055	0.0098	0.1481	0.1626	0.0019	0.0011	0.0063	0.0082	0.0076	0.0044	0.0122	0.0057	0.0019
1	rs79001594	4696853	0.88	0.168925028033099	0.91	0.155803491158275	0.0135428631313649	0.456190216880892	0.002	0.0018	0.0251	0.1532	0.0051	0.1768	0.2294	0.0055	0.0017	0.0045	0.0036	0.011	0.0013	0.0056	0.01	0.148	0.1625	0.0019	0.0012	0.0063	0.0083	0.0076	0.0045	0.0124	0.0058	0.0016
1	rs12122754	4698559	0.88	0.168925028033099	0.92	0.135444945858012	0.0168675856667025	0.464372623407387	0.002	0.0018	0.0252	0.1525	0.0053	0.177	0.2289	0.0057	0.0017	0.0045	0.0036	0.0113	0.0013	0.0057	0.0103	0.1484	0.1619	0.0019	0.0011	0.0061	0.0082	0.0077	0.0044	0.0126	0.0059	0.0015
1	rs2411891	4701890	0.88	0.168925028033099	0.92	0.135444945858012	0.0178960685917336	0.449911931592708	0.002	0.0019	0.0252	0.1523	0.0054	0.1774	0.228	0.0061	0.0017	0.0046	0.0036	0.0116	0.0013	0.0058	0.0105	0.1484	0.1616	0.002	0.0011	0.0061	0.008	0.0077	0.0044	0.0126	0.006	0.0014
1	rs7533451	4705931	0.88	0.168925028033099	0.91	0.155803491158275	0.0176741714725873	0.46921939749277	0.002	0.0019	0.0251	0.1521	0.0055	0.1773	0.2278	0.0061	0.0017	0.0046	0.0037	0.0116	0.0013	0.0058	0.0106	0.1483	0.1615	0.002	0.0011	0.0061	0.008	0.0078	0.0044	0.0127	0.0061	0.0014
1	rs4654454	4708162	0.88	0.168925028033099	0.91	0.155803491158275	0.0136273226479118	0.416258100044966	0.002	0.0019	0.0251	0.152	0.0055	0.1772	0.2277	0.0061	0.0017	0.0046	0.0037	0.0117	0.0014	0.0057	0.0106	0.1486	0.1615	0.002	0.0011	0.0061	0.008	0.0078	0.0044	0.0127	0.0061	0.0014
1	rs12405495	4710180	0.88	0.168925028033099	0.91	0.155803491158275	0.0111464312328778	0.360418639253829	0.002	0.0019	0.0251	0.1521	0.0055	0.1772	0.2277	0.0061	0.0017	0.0046	0.0037	0.0117	0.0013	0.0057	0.0106	0.1485	0.1616	0.0021	0.0011	0.0061	0.008	0.0078	0.0044	0.0127	0.0061	0.0014
1	rs74950234	4712441	0.88	0.168925028033099	0.92	0.135444945858012	0.0126577956682978	0.40818317931713	0.002	0.0019	0.025	0.152	0.0056	0.1769	0.2277	0.006	0.0017	0.0046	0.0037	0.0118	0.0014	0.0056	0.0107	0.1485	0.1617	0.0021	0.0011	0.006	0.008	0.0078	0.0044	0.0128	0.006	0.0013
1	rs900501	4717340	0.87	0.194736090082605	0.92	0.135444945858012	0.0142631963710804	0.429635355396446	0.002	0.0018	0.024	0.1517	0.0058	0.1772	0.2265	0.0061	0.0018	0.0049	0.004	0.012	0.0018	0.0058	0.011	0.1476	0.1622	0.0024	0.0012	0.0058	0.0078	0.008	0.005	0.0128	0.0062	0.0013
1	rs3947662	4718551	0.88	0.168925028033099	0.92	0.135444945858012	0.0129813383191849	0.417433834524958	0.002	0.0018	0.024	0.1516	0.0058	0.1771	0.2264	0.0061	0.0019	0.0049	0.0041	0.012	0.0018	0.0058	0.011	0.1473	0.162	0.0025	0.0012	0.0058	0.0078	0.008	0.005	0.0129	0.0062	0.0014
1	rs7517517	4722951	0.88	0.168925028033099	0.92	0.135444945858012	0.0109626711680372	0.399505879599629	0.0021	0.0018	0.0239	0.1513	0.0058	0.1769	0.2267	0.0061	0.002	0.0049	0.0044	0.0119	0.002	0.0057	0.0111	0.1472	0.1619	0.0026	0.0013	0.0057	0.0078	0.008	0.005	0.0128	0.0062	0.0015
1	rs77390929	4724134	0.88	0.168925028033099	0.92	0.135444945858012	0.0130947577776725	0.396023581955076	0.0021	0.0018	0.0239	0.1513	0.0058	0.1766	0.2269	0.0061	0.002	0.0049	0.0045	0.0119	0.0021	0.0056	0.011	0.147	0.1619	0.0026	0.0013	0.0057	0.0078	0.008	0.005	0.0128	0.0061	0.0015
1	rs78173795	4724250	0.88	0.168925028033099	0.92	0.135444945858012	0.0124799945903718	0.379885244802095	0.0021	0.0018	0.0239	0.1513	0.0058	0.1765	0.2268	0.0061	0.002	0.0049	0.0045	0.012	0.0021	0.0056	0.0112	0.1469	0.1619	0.0026	0.0014	0.0057	0.0078	0.008	0.005	0.0128	0.0061	0.0015
1	rs17421247	4724957	0.88	0.168925028033099	0.92	0.135444945858012	0.0125044072626118	0.39525088067343	0.0022	0.0018	0.0239	0.1514	0.0059	0.1764	0.2268	0.0061	0.0021	0.0049	0.0045	0.012	0.0021	0.0056	0.0111	0.1468	0.1618	0.0026	0.0014	0.0057	0.0078	0.008	0.005	0.0128	0.0061	0.0015
1	rs11588149	4725496	0.88	0.168925028033099	0.92	0.135444945858012	0.0132343824593935	0.399764161304898	0.0022	0.0018	0.0242	0.1514	0.0058	0.1759	0.2269	0.0061	0.0021	0.0049	0.0046	0.012	0.0021	0.0057	0.0111	0.1467	0.1618	0.0026	0.0014	0.0057	0.0078	0.008	0.005	0.0128	0.0062	0.0015
1	rs10915580	4726364	0.88	0.168925028033099	0.92	0.135444945858012	0.0128624140777756	0.410002777911692	0.0022	0.0018	0.0242	0.1515	0.0056	0.1756	0.2271	0.0061	0.0021	0.0049	0.0046	0.012	0.0022	0.0057	0.0111	0.1466	0.1617	0.0027	0.0014	0.0057	0.0079	0.008	0.005	0.0128	0.0062	0.0015
1	rs6658098	4727086	0.88	0.168925028033099	0.92	0.135444945858012	0.0155000485622361	0.437424868728634	0.0023	0.0018	0.0242	0.1518	0.0056	0.1753	0.2276	0.0048	0.0023	0.0049	0.0046	0.012	0.0022	0.0056	0.0113	0.1467	0.1617	0.0027	0.0015	0.0058	0.0079	0.008	0.005	0.0129	0.0061	0.0016
1	rs11587129	4731928	0.88	0.168925028033099	0.92	0.135444945858012	0.0065747162986111	0.439808762865384	0.0025	0.002	0.0238	0.1523	0.006	0.1747	0.2254	0.0048	0.0025	0.0051	0.0051	0.0119	0.0026	0.0057	0.0114	0.1452	0.1621	0.0028	0.0019	0.0058	0.0081	0.0082	0.0052	0.0133	0.0061	0.0019
1	rs4654585	4733239	0.88	0.168925028033099	0.92	0.135444945858012	0.00475314751041309	0.425689029137624	0.0023	0.002	0.0235	0.152	0.0062	0.1751	0.2245	0.0049	0.0028	0.0053	0.0053	0.0118	0.0027	0.0059	0.0112	0.1445	0.1619	0.003	0.002	0.0061	0.0081	0.0084	0.0053	0.0135	0.0057	0.0021
1	rs4654455	4733355	0.88	0.168925028033099	0.92	0.135444945858012	0.00594378792625844	0.395508401479869	0.0024	0.0019	0.0233	0.1514	0.0062	0.1753	0.226	0.0048	0.0028	0.0053	0.0053	0.0118	0.0028	0.0059	0.0111	0.1442	0.1615	0.0023	0.0021	0.0061	0.0084	0.0087	0.0053	0.0135	0.0056	0.0021
1	rs16839447	4735908	0.89	0.145699762692903	0.93	0.117127898734063	0.00641510600847654	0.311142711991857	0.0025	0.002	0.0227	0.1509	0.0064	0.1753	0.2258	0.005	0.003	0.0054	0.0055	0.0114	0.0028	0.0057	0.011	0.1449	0.161	0.0024	0.0022	0.0061	0.009	0.0085	0.0052	0.0135	0.0055	0.0023
1	rs10915585	4737890	0.89	0.145699762692903	0.93	0.117127898734063	0.00721579121092689	0.300380292506167	0.0025	0.002	0.0225	0.1507	0.0064	0.1759	0.2249	0.0051	0.0031	0.0054	0.0055	0.0114	0.0029	0.0057	0.0109	0.1458	0.1606	0.0023	0.0022	0.0062	0.009	0.0086	0.0052	0.0134	0.0055	0.0024
1	rs2071996	4738705	0.89	0.145699762692903	0.94	0.100733208212114	0.00828183528121893	0.303955160435429	0.0025	0.0019	0.0225	0.1507	0.0064	0.176	0.2249	0.0051	0.0031	0.0055	0.0055	0.0114	0.0029	0.0057	0.0109	0.1458	0.1607	0.0024	0.0022	0.0062	0.0091	0.0086	0.0052	0.0134	0.0054	0.0024
1	rs59390834	4738788	0.89	0.145699762692903	0.94	0.100733208212114	0.00808676821996411	0.303835793958286	0.0025	0.0019	0.0225	0.1508	0.0064	0.176	0.2249	0.0051	0.0031	0.0055	0.0055	0.0114	0.0029	0.0057	0.0109	0.1456	0.1607	0.0024	0.0022	0.0062	0.0091	0.0086	0.0052	0.0134	0.0054	0.0024
1	rs4993529	4744294	0.89	0.145699762692903	0.94	0.100733208212114	0.00721579121092689	0.245996054576213	0.0025	0.0019	0.0225	0.1508	0.0064	0.176	0.225	0.0051	0.0031	0.0055	0.0055	0.0114	0.0029	0.0057	0.0108	0.1456	0.1606	0.0024	0.0022	0.0062	0.0091	0.0085	0.0052	0.0134	0.0054	0.0024
1	rs77278319	4749447	0.89	0.145699762692903	0.95	0.0861393601425535	0.00835815671018763	0.218558000785268	0.0025	0.0019	0.0224	0.1507	0.0063	0.1762	0.2252	0.005	0.0031	0.0054	0.0055	0.0112	0.0029	0.0057	0.0106	0.1455	0.1603	0.0023	0.0023	0.0062	0.0094	0.0086	0.0052	0.0133	0.0053	0.0024
1	rs114235078	4750590	0.9	0.124917206299546	0.97	0.0618608265030667	0.00867345578235086	0.22559048049696	0.0027	0.0019	0.0222	0.1502	0.0063	0.1769	0.2263	0.005	0.003	0.0054	0.0054	0.0107	0.0032	0.0056	0.0101	0.1451	0.1596	0.0024	0.0024	0.0062	0.01	0.0087	0.0051	0.0132	0.0052	0.0026
1	rs114983999	4751901	0.91	0.106429816649543	0.98	0.0519283998033082	0.0157088192929891	0.241424953590957	0.003	0.0019	0.022	0.1491	0.0062	0.1777	0.2281	0.0054	0.0031	0.0055	0.0052	0.0099	0.0035	0.0053	0.0094	0.1442	0.1583	0.0024	0.0027	0.0064	0.0112	0.0089	0.005	0.013	0.0051	0.0028
1	rs16839469	4751995	0.91	0.106429816649543	0.98	0.0519283998033082	0.0140821776392307	0.241091558614093	0.0031	0.0019	0.022	0.149	0.0062	0.1777	0.2282	0.0054	0.0031	0.0055	0.0051	0.0099	0.0035	0.0053	0.0093	0.1442	0.1583	0.0024	0.0027	0.0064	0.0113	0.0089	0.005	0.013	0.0051	0.0028
1	rs17349117	4754651	0.91	0.106429816649543	0.97	0.0618608265030667	0.0411947837941757	0.317291270484632	0.0032	0.0019	0.0212	0.1489	0.0063	0.1781	0.2302	0.0054	0.0032	0.0055	0.0048	0.0092	0.0038	0.0052	0.0087	0.1434	0.1578	0.0024	0.0028	0.0065	0.012	0.009	0.0053	0.0127	0.0047	0.0029
1	rs60796722	4755501	0.91	0.106429816649543	0.97	0.0618608265030667	0.0385785846767835	0.295752031934044	0.0032	0.0019	0.0212	0.1489	0.0063	0.1781	0.2303	0.0054	0.0032	0.0055	0.0047	0.0092	0.0038	0.0052	0.0087	0.1434	0.1578	0.0024	0.0028	0.0066	0.0121	0.009	0.0053	0.0127	0.0047	0.0029
1	rs115334677	4755722	0.91	0.106429816649543	0.97	0.0618608265030667	0.038400132210553	0.298597630910334	0.0032	0.0019	0.0212	0.1489	0.0063	0.1781	0.2303	0.0054	0.0032	0.0055	0.0047	0.0092	0.0038	0.0052	0.0087	0.1434	0.1578	0.0024	0.0028	0.0066	0.0121	0.009	0.0053	0.0127	0.0047	0.0029
1	rs3886389	4756601	0.9	0.124917206299546	0.97	0.0618608265030667	0.0318055575658731	0.289967923990191	0.0032	0.0019	0.0212	0.1489	0.0063	0.1781	0.2303	0.0054	0.0032	0.0055	0.0047	0.0092	0.0038	0.0052	0.0087	0.1435	0.1577	0.0024	0.0028	0.0066	0.0122	0.009	0.0053	0.0127	0.0047	0.0029
1	rs72638804	4757524	0.91	0.106429816649543	0.97	0.0618608265030667	0.0326181351864926	0.295870434343959	0.0032	0.0019	0.0211	0.149	0.0063	0.1783	0.2303	0.0054	0.0032	0.0055	0.0047	0.0091	0.0038	0.0052	0.0087	0.1435	0.1576	0.0024	0.0028	0.0066	0.0122	0.009	0.0054	0.0126	0.0047	0.003
1	rs75831216	4761251	0.9	0.124917206299546	0.97	0.0618608265030667	0.0263215537732106	0.29421410445727	0.0032	0.002	0.021	0.1492	0.0062	0.1788	0.2304	0.0053	0.0032	0.0054	0.0047	0.009	0.0038	0.0051	0.0086	0.1435	0.1571	0.0024	0.0028	0.0067	0.0123	0.009	0.0056	0.0125	0.0046	0.003
1	rs6681520	4763401	0.9	0.124917206299546	0.97	0.0618608265030667	0.022284266620505	0.28961492171579	0.0032	0.002	0.021	0.1494	0.0061	0.179	0.2304	0.0053	0.0032	0.0055	0.0047	0.0089	0.0037	0.0051	0.0086	0.1436	0.1569	0.0024	0.0028	0.0068	0.0123	0.009	0.0056	0.0124	0.0046	0.003
1	rs10915592	4765955	0.9	0.124917206299546	0.97	0.0618608265030667	0.0250606686870757	0.299191496639808	0.0032	0.002	0.021	0.1495	0.0061	0.1787	0.2301	0.0054	0.0032	0.0055	0.0047	0.0089	0.0037	0.0051	0.0087	0.1432	0.1568	0.0024	0.0028	0.0068	0.0124	0.0092	0.0056	0.0125	0.0046	0.0036
1	rs4654593	4769825	0.9	0.124917206299546	0.97	0.0618608265030667	0.0162138742668023	0.287264917912144	0.0032	0.002	0.0209	0.1501	0.0057	0.1783	0.2306	0.0054	0.0031	0.0055	0.0046	0.0089	0.0036	0.0049	0.0087	0.1437	0.157	0.0025	0.0026	0.0068	0.0126	0.009	0.0055	0.0126	0.0044	0.0035
1	rs1483197	4770904	0.9	0.124917206299546	0.97	0.0618608265030667	0.0111632508154225	0.279318783831548	0.0032	0.0021	0.0209	0.151	0.0053	0.1782	0.2308	0.0054	0.003	0.0055	0.0045	0.0088	0.0034	0.0048	0.0087	0.1441	0.1561	0.0025	0.0026	0.0069	0.0129	0.009	0.0055	0.0126	0.0043	0.0034
1	rs989309	4771665	0.89	0.145699762692903	0.96	0.0732232110783407	0.0138368908717177	0.261921657587252	0.0032	0.0021	0.021	0.1513	0.0051	0.1779	0.2315	0.0055	0.003	0.0056	0.0044	0.0088	0.0033	0.0048	0.0086	0.1447	0.1552	0.0023	0.0025	0.007	0.0133	0.0089	0.0054	0.0125	0.0043	0.0033
1	rs242056	4772717	0.88	0.168925028033099	0.96	0.0732232110783407	0.0153715005988912	0.286326549785513	0.0032	0.0023	0.0202	0.1514	0.0048	0.1779	0.2335	0.0056	0.003	0.0056	0.0042	0.0084	0.0032	0.0047	0.0086	0.1463	0.1547	0.0022	0.0024	0.007	0.0135	0.0084	0.0052	0.0121	0.0041	0.0033
1	rs242057	4773852	0.88	0.168925028033099	0.97	0.0618608265030667	0.0154714140562546	0.299904604025761	0.0031	0.0024	0.0198	0.1526	0.0046	0.1782	0.2343	0.0055	0.003	0.0056	0.0038	0.0083	0.0031	0.0044	0.0084	0.1466	0.155	0.0021	0.0023	0.0069	0.0135	0.0083	0.005	0.0119	0.004	0.0031
1	rs3766957	4775828	0.87	0.194736090082605	0.96	0.0732232110783407	0.0173606767907445	0.307183351358197	0.0029	0.0025	0.0193	0.1542	0.0044	0.1784	0.2351	0.0055	0.003	0.0056	0.0035	0.0082	0.0029	0.0039	0.0082	0.1469	0.1553	0.0019	0.002	0.0069	0.0136	0.0082	0.005	0.0116	0.0039	0.0029
1	rs3753699	4781096	0.87	0.194736090082605	0.96	0.0732232110783407	0.0126886411756992	0.300380292506167	0.0027	0.0025	0.0192	0.1552	0.0042	0.1782	0.2354	0.0056	0.0029	0.0055	0.0031	0.0076	0.0028	0.0041	0.0081	0.147	0.1569	0.0018	0.0018	0.0069	0.0136	0.008	0.0049	0.0114	0.0036	0.0026
1	rs12135881	4781922	0.87	0.194736090082605	0.96	0.0732232110783407	0.0123645204868651	0.295396910593623	0.0027	0.0025	0.0192	0.1553	0.0042	0.1782	0.2355	0.0056	0.0029	0.0055	0.0031	0.0076	0.0028	0.0041	0.0081	0.1471	0.1569	0.0017	0.0018	0.0069	0.0136	0.008	0.0049	0.0113	0.0036	0.0027
1	rs242048	4788886	0.87	0.194736090082605	0.95	0.0861393601425535	0.0116883759913511	0.304910597509606	0.0027	0.0025	0.0191	0.156	0.0041	0.1786	0.2356	0.0056	0.0028	0.0055	0.003	0.0075	0.0027	0.0041	0.0081	0.1475	0.157	0.0017	0.0017	0.0069	0.0137	0.0079	0.0045	0.0113	0.0035	0.0026
1	rs3830167	4789974	0.87	0.194736090082605	0.95	0.0861393601425535	0.0112589224937695	0.306106154812326	0.0027	0.0025	0.0191	0.1561	0.004	0.1787	0.2355	0.0056	0.0028	0.0055	0.0029	0.0075	0.0027	0.0041	0.0081	0.1476	0.157	0.0017	0.0017	0.0069	0.0136	0.0079	0.0045	0.0113	0.0035	0.0026
1	rs67981656	4795747	0.86	0.223270892544248	0.95	0.0861393601425535	0.011630416760125	0.302881368181338	0.0025	0.0023	0.019	0.1575	0.0039	0.1799	0.2348	0.0056	0.0025	0.0055	0.0027	0.0076	0.0025	0.0042	0.0083	0.149	0.1562	0.0017	0.0014	0.0068	0.0134	0.0075	0.0044	0.0111	0.0033	0.0026
1	rs36028110	4797566	0.86	0.223270892544248	0.95	0.0861393601425535	0.0117116202375752	0.28691292025268	0.0024	0.0023	0.0189	0.1575	0.0038	0.1799	0.2345	0.0057	0.0025	0.0056	0.0029	0.0077	0.0024	0.0043	0.0084	0.1487	0.1562	0.0015	0.0013	0.0068	0.0134	0.0077	0.0044	0.0112	0.0033	0.0026
1	rs75801608	4799110	0.86	0.223270892544248	0.95	0.0861393601425535	0.010841437449486	0.262834610220234	0.0023	0.0023	0.0188	0.1576	0.0037	0.1799	0.2344	0.0059	0.0024	0.0056	0.003	0.0077	0.0023	0.0044	0.0085	0.1487	0.1562	0.0014	0.0012	0.0068	0.0133	0.0079	0.0044	0.0113	0.0033	0.0026
1	rs76770766	4799750	0.86	0.223270892544248	0.95	0.0861393601425535	0.0106994661397376	0.257712213404858	0.0023	0.0023	0.0188	0.1576	0.0037	0.1799	0.2344	0.0059	0.0024	0.0056	0.003	0.0077	0.0023	0.0044	0.0085	0.1486	0.1563	0.0013	0.0012	0.0068	0.0133	0.0079	0.0044	0.0113	0.0034	0.0026
1	rs72638877	4800121	0.86	0.223270892544248	0.95	0.0861393601425535	0.0106344155276563	0.253637154796602	0.0023	0.0023	0.0188	0.1576	0.0037	0.1799	0.2344	0.0059	0.0023	0.0056	0.003	0.0077	0.0023	0.0044	0.0085	0.1486	0.1563	0.0013	0.0012	0.0068	0.0133	0.008	0.0044	0.0113	0.0034	0.0026
1	rs413178	4804746	0.86	0.223270892544248	0.94	0.100733208212114	0.0113893398418309	0.238208322460195	0.0023	0.0024	0.0188	0.1577	0.0037	0.1797	0.2343	0.0061	0.0023	0.0056	0.0031	0.0079	0.0022	0.0045	0.0086	0.1486	0.1562	0.0012	0.0012	0.0068	0.0133	0.008	0.0045	0.0113	0.0034	0.0026
1	rs371605	4805434	0.86	0.223270892544248	0.94	0.100733208212114	0.0125533396273599	0.242760004644919	0.0023	0.0024	0.0186	0.1577	0.0037	0.1799	0.2343	0.0061	0.0023	0.0056	0.003	0.0079	0.0022	0.0045	0.0086	0.1486	0.1562	0.0012	0.0012	0.0068	0.0133	0.008	0.0045	0.0113	0.0034	0.0026
1	rs114054111	4806239	0.86	0.223270892544248	0.94	0.100733208212114	0.0125227401691406	0.249133419373995	0.0023	0.0024	0.0185	0.1577	0.0037	0.1799	0.2343	0.0061	0.0023	0.0056	0.003	0.0079	0.0022	0.0045	0.0086	0.1486	0.1563	0.0012	0.0012	0.0068	0.0133	0.008	0.0045	0.0113	0.0034	0.0026
1	rs115722628	4806370	0.86	0.223270892544248	0.94	0.100733208212114	0.0125044072626118	0.249133419373995	0.0023	0.0024	0.0185	0.1577	0.0037	0.1799	0.2343	0.0061	0.0023	0.0056	0.003	0.0079	0.0022	0.0045	0.0086	0.1486	0.1563	0.0012	0.0012	0.0068	0.0133	0.008	0.0045	0.0113	0.0033	0.0026
1	rs2802720	4809120	0.86	0.223270892544248	0.94	0.100733208212114	0.0120228892731549	0.258166256845723	0.0023	0.0023	0.0185	0.1577	0.0037	0.1801	0.2343	0.0061	0.0023	0.0056	0.0031	0.0078	0.0022	0.0046	0.0085	0.1486	0.1564	0.0012	0.0012	0.0068	0.0133	0.008	0.0045	0.0113	0.0033	0.0025
1	rs71640946	4817258	0.86	0.223270892544248	0.95	0.0861393601425535	0.00650753390939231	0.259416168511762	0.0022	0.0023	0.0184	0.1578	0.0038	0.1817	0.2338	0.0063	0.0021	0.006	0.0032	0.0078	0.0017	0.0046	0.0079	0.1475	0.1581	0.0013	0.0011	0.0065	0.013	0.0079	0.0045	0.0113	0.0032	0.0022
1	rs3766974	4821049	0.86	0.223270892544248	0.95	0.0861393601425535	0.00615101465906277	0.262720436874489	0.0021	0.0022	0.0183	0.1581	0.0038	0.1819	0.2334	0.0063	0.0021	0.0061	0.0032	0.0078	0.0015	0.0047	0.0078	0.1475	0.1586	0.0013	0.001	0.0064	0.0129	0.0079	0.0045	0.0113	0.0031	0.0021
1	rs78266827	4822040	0.86	0.223270892544248	0.95	0.0861393601425535	0.00614389968402565	0.262492136675209	0.0021	0.0023	0.0182	0.1582	0.0038	0.1819	0.2333	0.0063	0.0021	0.0062	0.0032	0.0078	0.0015	0.0047	0.0078	0.1474	0.1587	0.0013	0.001	0.0064	0.0129	0.0079	0.0045	0.0113	0.0031	0.0021
1	rs57646199	4825892	0.86	0.223270892544248	0.95	0.0861393601425535	0.00569828145115579	0.258279806900882	0.0022	0.0023	0.0182	0.1583	0.0038	0.1819	0.2331	0.0064	0.0021	0.0062	0.0032	0.0078	0.0015	0.0047	0.0078	0.1474	0.1589	0.0013	0.001	0.0064	0.0129	0.0079	0.0045	0.0113	0.0031	0.002
1	rs2743980	4826660	0.86	0.223270892544248	0.95	0.0861393601425535	0.0053864873176823	0.258166256845723	0.0022	0.0023	0.0182	0.1584	0.0038	0.182	0.2332	0.0064	0.0021	0.0062	0.0032	0.0078	0.0015	0.0047	0.0078	0.1475	0.1588	0.0013	0.001	0.0064	0.0129	0.0079	0.0045	0.0113	0.003	0.002
1	rs12737329	4832839	0.86	0.223270892544248	0.95	0.0861393601425535	0.0057589059706882	0.258052722464064	0.0022	0.0021	0.0181	0.158	0.0038	0.1818	0.233	0.007	0.0022	0.0062	0.0031	0.0078	0.0017	0.0047	0.0079	0.1476	0.1589	0.0013	0.0011	0.0063	0.0127	0.008	0.0046	0.0113	0.0029	0.0021
1	rs3766977	4833498	0.86	0.223270892544248	0.95	0.0861393601425535	0.00566481604955106	0.254767063541176	0.0022	0.0021	0.0181	0.158	0.0038	0.1818	0.2329	0.007	0.0022	0.0062	0.0031	0.0077	0.0018	0.0047	0.0079	0.1476	0.159	0.0013	0.0011	0.0063	0.0126	0.008	0.0046	0.0112	0.0029	0.0021
1	rs874613	4835893	0.86	0.223270892544248	0.95	0.0861393601425535	0.00560827554129603	0.250819328992232	0.0023	0.0021	0.0184	0.1577	0.0038	0.1826	0.2325	0.0073	0.0022	0.0064	0.003	0.0078	0.0018	0.0047	0.0079	0.1471	0.1587	0.0013	0.0011	0.0062	0.0125	0.0079	0.0046	0.0112	0.0029	0.0021
1	rs394594	4836121	0.86	0.223270892544248	0.95	0.0861393601425535	0.00493039000214038	0.252170644269592	0.0023	0.0021	0.0184	0.1577	0.0038	0.1827	0.2326	0.0073	0.0022	0.0064	0.003	0.0078	0.0018	0.0047	0.0079	0.1471	0.1587	0.0013	0.0011	0.0062	0.0125	0.0079	0.0046	0.0112	0.0029	0.0018
1	rs10915599	4838146	0.86	0.223270892544248	0.95	0.0861393601425535	0.00503005102296075	0.258052722464064	0.0023	0.0022	0.0184	0.1578	0.0038	0.1826	0.2322	0.0073	0.0022	0.0064	0.0031	0.0078	0.0018	0.0048	0.0079	0.1471	0.1589	0.0013	0.0011	0.0062	0.0125	0.0079	0.0047	0.0113	0.0029	0.0018
1	rs115280749	4843233	0.87	0.194736090082605	0.95	0.0861393601425535	0.0047067357200305	0.264892375237076	0.0023	0.0022	0.0184	0.1579	0.0038	0.182	0.2312	0.0074	0.0022	0.0065	0.0031	0.0078	0.0018	0.005	0.0078	0.1469	0.1595	0.0013	0.0011	0.0062	0.0125	0.0079	0.005	0.0113	0.003	0.0018
1	rs12133924	4848808	0.87	0.194736090082605	0.95	0.0861393601425535	0.00425385944996329	0.257371845568379	0.0024	0.0023	0.0184	0.158	0.0039	0.1815	0.2301	0.0074	0.0022	0.0065	0.0032	0.0078	0.0019	0.0052	0.0078	0.1468	0.16	0.0012	0.0011	0.0063	0.0126	0.0079	0.0052	0.0114	0.0031	0.0018
1	rs12082538	4853747	0.87	0.194736090082605	0.94	0.100733208212114	0.00198919235242024	0.222768759221642	0.0025	0.0023	0.0185	0.1581	0.0039	0.1813	0.2282	0.0078	0.0022	0.0067	0.0033	0.0083	0.0021	0.0052	0.0078	0.1463	0.16	0.0014	0.0012	0.0061	0.0127	0.0079	0.0054	0.0115	0.0033	0.0018
1	rs727906	4855524	0.86	0.223270892544248	0.92	0.135444945858012	0.00174189179134123	0.19272363959309	0.0027	0.0024	0.0189	0.1588	0.004	0.18	0.2242	0.0083	0.0023	0.0069	0.0035	0.0094	0.0025	0.0056	0.0081	0.1454	0.1596	0.0017	0.0014	0.0057	0.0134	0.0078	0.0059	0.0117	0.0037	0.002
1	rs16839670	4858666	0.86	0.223270892544248	0.92	0.135444945858012	0.0010158691380448	0.200516520419865	0.0028	0.0024	0.0191	0.159	0.0042	0.1801	0.2234	0.0083	0.0024	0.0069	0.0036	0.0095	0.0028	0.0056	0.0081	0.1442	0.1598	0.0018	0.0016	0.0057	0.013	0.008	0.006	0.0118	0.0038	0.0022
1	rs78287039	4860555	0.86	0.223270892544248	0.92	0.135444945858012	0.0023294795874284	0.195828285934303	0.0028	0.0025	0.0191	0.1587	0.0043	0.1799	0.2228	0.0083	0.0028	0.0069	0.0036	0.0096	0.0028	0.0056	0.0082	0.1438	0.1598	0.0019	0.0016	0.0057	0.013	0.0081	0.0062	0.0119	0.0039	0.0023
1	rs4654609	4861603	0.86	0.223270892544248	0.92	0.135444945858012	0.00228842271825782	0.195620788276232	0.0028	0.0025	0.0192	0.1588	0.0043	0.1799	0.2228	0.0083	0.0028	0.0069	0.0036	0.0096	0.0029	0.0056	0.0082	0.1437	0.1598	0.0019	0.0016	0.0056	0.013	0.0081	0.0062	0.0119	0.0039	0.0023
1	rs12752806	4866420	0.86	0.223270892544248	0.92	0.135444945858012	0.00214231022949597	0.197178827838367	0.0028	0.0025	0.0192	0.1588	0.0043	0.1798	0.2224	0.0083	0.0028	0.0068	0.0036	0.0096	0.0029	0.0056	0.0082	0.1434	0.1599	0.002	0.0016	0.0056	0.013	0.0082	0.0063	0.012	0.004	0.0023
1	rs12122126	4881267	0.86	0.223270892544248	0.91	0.155803491158275	0.00165976704502714	0.20135387931566	0.0028	0.0026	0.0191	0.1582	0.0043	0.1795	0.2219	0.0084	0.0029	0.0071	0.0037	0.0096	0.0029	0.0056	0.0084	0.1431	0.1596	0.0022	0.0017	0.0058	0.013	0.0084	0.0064	0.0121	0.0041	0.0024
1	rs7518369	4888739	0.86	0.223270892544248	0.91	0.155803491158275	0.00159659654589164	0.172861814678099	0.003	0.0027	0.0195	0.158	0.0044	0.1789	0.2195	0.0086	0.0031	0.0073	0.0038	0.01	0.0033	0.0057	0.009	0.1429	0.1588	0.0022	0.0017	0.0061	0.013	0.0088	0.0064	0.0125	0.0042	0.0024
1	rs10915622	4889588	0.86	0.223270892544248	0.91	0.155803491158275	0.0015711591682811	0.170679278220969	0.003	0.0027	0.0195	0.158	0.0044	0.1788	0.2194	0.0086	0.0031	0.0073	0.0038	0.01	0.0034	0.0057	0.009	0.1429	0.1588	0.0022	0.0017	0.0061	0.013	0.0088	0.0064	0.0125	0.0042	0.0025
1	rs61766788	4890255	0.86	0.223270892544248	0.91	0.155803491158275	0.00160882653874009	0.173657854471256	0.003	0.0028	0.0195	0.158	0.0044	0.1788	0.2194	0.0086	0.0031	0.0073	0.0038	0.01	0.0034	0.0057	0.0091	0.1429	0.1587	0.0022	0.0017	0.0061	0.013	0.0088	0.0064	0.0125	0.0042	0.0025
1	rs12742986	4894144	0.86	0.223270892544248	0.91	0.155803491158275	0.00167365422622597	0.172364936005545	0.003	0.0028	0.0195	0.1579	0.0045	0.1786	0.219	0.0086	0.0031	0.0074	0.0038	0.0101	0.0035	0.0057	0.0091	0.143	0.1585	0.0022	0.0017	0.0061	0.013	0.0089	0.0064	0.0126	0.0043	0.0025
1	rs72639970	4894148	0.86	0.223270892544248	0.91	0.155803491158275	0.00167365422622597	0.172364936005545	0.003	0.0028	0.0195	0.1579	0.0045	0.1786	0.219	0.0086	0.0031	0.0074	0.0038	0.0101	0.0035	0.0057	0.0091	0.143	0.1585	0.0022	0.0017	0.0061	0.013	0.0089	0.0064	0.0126	0.0043	0.0025
1	rs79287601	4898473	0.85	0.254661707966279	0.9	0.178319663885856	0.00360544502602608	0.166049143259399	0.0031	0.0031	0.0194	0.1571	0.005	0.1774	0.2165	0.0087	0.0031	0.0077	0.0039	0.0104	0.0042	0.0058	0.0098	0.1433	0.1571	0.0023	0.0018	0.0062	0.0132	0.0094	0.0065	0.0134	0.0046	0.0026
1	rs6671286	4900223	0.85	0.254661707966279	0.89	0.20310604818777	0.0083987788827137	0.171570966297997	0.0032	0.0032	0.0197	0.1566	0.0053	0.1763	0.2151	0.0088	0.0032	0.008	0.0039	0.0109	0.0046	0.0058	0.0104	0.1433	0.1563	0.0023	0.0018	0.0062	0.0133	0.0097	0.0066	0.014	0.0046	0.0027
1	rs7527319	4901737	0.85	0.254661707966279	0.89	0.20310604818777	0.0292600145969335	0.173060705414726	0.0032	0.0032	0.0196	0.1565	0.0055	0.1753	0.2145	0.0088	0.0031	0.0081	0.004	0.0112	0.0052	0.0059	0.0107	0.1427	0.1554	0.0023	0.0019	0.0062	0.0136	0.0101	0.0068	0.0144	0.0048	0.0026
1	rs6426440	4914910	0.85	0.254661707966279	0.89	0.20310604818777	0.0617632838421111	0.166834099254973	0.0032	0.0032	0.0198	0.1563	0.0056	0.1748	0.214	0.0088	0.0031	0.008	0.004	0.0115	0.0056	0.006	0.0109	0.1422	0.155	0.0023	0.0019	0.0063	0.0137	0.0102	0.0069	0.0149	0.0049	0.0025
1	rs10915644	4927798	0.85	0.254661707966279	0.89	0.20310604818777	0.0595602914035226	0.161658093231535	0.0032	0.0032	0.0198	0.1563	0.0055	0.1748	0.214	0.0088	0.0031	0.008	0.004	0.0114	0.0056	0.006	0.0111	0.1421	0.155	0.0023	0.0019	0.0063	0.0137	0.0102	0.0069	0.0149	0.0049	0.0025
1	rs114242555	4929004	0.85	0.254661707966279	0.89	0.20310604818777	0.0786937511224214	0.151290994582661	0.0032	0.0032	0.0198	0.1563	0.0055	0.1747	0.2139	0.0088	0.0031	0.008	0.004	0.0114	0.0057	0.006	0.0111	0.142	0.155	0.0023	0.0019	0.0062	0.0137	0.0102	0.0069	0.0149	0.0049	0.0025
1	rs7520695	4929561	0.85	0.254661707966279	0.89	0.20310604818777	0.173054529526058	0.158560926491128	0.0032	0.0032	0.0198	0.1562	0.0055	0.1744	0.2136	0.0088	0.0031	0.0081	0.004	0.0114	0.0062	0.0061	0.0112	0.1418	0.1551	0.0023	0.002	0.0062	0.0136	0.0103	0.0069	0.0149	0.005	0.0025
1	rs79360823	4930085	0.85	0.254661707966279	0.88	0.230271256315472	0.461376718743275	0.184120783360023	0.0032	0.0033	0.0199	0.1561	0.0055	0.1739	0.213	0.0088	0.0031	0.0081	0.004	0.0114	0.0069	0.0062	0.0112	0.1416	0.1551	0.0024	0.002	0.0062	0.0136	0.0103	0.0069	0.015	0.0051	0.0025
1	rs111721489	4930241	0.85	0.254661707966279	0.88	0.230271256315472	0.576469221648229	0.183917591988687	0.0031	0.0033	0.0199	0.1561	0.0055	0.1738	0.2129	0.0088	0.003	0.0081	0.004	0.0114	0.0071	0.0062	0.0112	0.1414	0.1552	0.0024	0.002	0.0062	0.0136	0.0103	0.0069	0.0151	0.0051	0.0025
1	rs12044914	4932655	0.85	0.254661707966279	0.88	0.230271256315472	0.468988189360812	0.147326056600099	0.0031	0.0033	0.0204	0.1558	0.0056	0.1725	0.2112	0.0088	0.0028	0.0082	0.0042	0.0117	0.007	0.0065	0.0115	0.1407	0.1564	0.0024	0.0019	0.0062	0.0138	0.0106	0.0071	0.0156	0.0054	0.0025
1	rs11810903	4934852	0.85	0.254661707966279	0.87	0.259919603286658	0.534319194226018	0.110958399926122	0.0029	0.0034	0.0208	0.1563	0.0061	0.1708	0.2098	0.0093	0.0027	0.0082	0.0045	0.012	0.007	0.0071	0.012	0.1378	0.1571	0.0024	0.0018	0.006	0.0135	0.0112	0.0072	0.017	0.0057	0.0024
1	rs77821625	4937139	0.85	0.254661707966279	0.87	0.259919603286658	0.538492473934766	0.1069284058188	0.0029	0.0034	0.0208	0.1563	0.0061	0.1707	0.2097	0.0093	0.0027	0.0082	0.0045	0.012	0.007	0.0071	0.012	0.1378	0.1574	0.0024	0.0018	0.006	0.0135	0.0112	0.0073	0.017	0.0057	0.0024
1	rs56377537	4940987	0.85	0.254661707966279	0.87	0.259919603286658	0.532238322217748	0.104273747164463	0.0029	0.0034	0.0209	0.1563	0.0061	0.1704	0.2097	0.0093	0.0027	0.0082	0.0046	0.0121	0.007	0.0071	0.012	0.1377	0.1575	0.0024	0.0018	0.0061	0.0135	0.0112	0.0073	0.017	0.0057	0.0024
1	rs115117311	4950877	0.85	0.254661707966279	0.87	0.259919603286658	0.510495023476337	0.0985574267252826	0.0027	0.0033	0.021	0.1559	0.0061	0.1701	0.2093	0.0094	0.0027	0.0083	0.0047	0.0121	0.007	0.0071	0.0121	0.1376	0.1577	0.0024	0.002	0.0061	0.0135	0.0113	0.0074	0.0172	0.0058	0.0024
1	rs1544061	4951910	0.85	0.254661707966279	0.87	0.259919603286658	0.509412857358058	0.100259127938522	0.0027	0.0033	0.021	0.1559	0.0061	0.1701	0.2093	0.0094	0.0027	0.0083	0.0047	0.0121	0.007	0.0071	0.0121	0.1376	0.1577	0.0024	0.002	0.0061	0.0135	0.0113	0.0074	0.0172	0.0058	0.0024
1	rs12025356	4954746	0.85	0.254661707966279	0.87	0.259919603286658	0.509794672855086	0.0976706135565769	0.0027	0.0033	0.021	0.1559	0.0061	0.1701	0.2092	0.0094	0.0027	0.0083	0.0047	0.0122	0.007	0.0071	0.0121	0.1375	0.1577	0.0024	0.002	0.0061	0.0136	0.0113	0.0074	0.0173	0.0058	0.0024
1	rs72634113	4958491	0.85	0.254661707966279	0.87	0.259919603286658	0.478016848684982	0.0880485892603067	0.0027	0.0033	0.0211	0.1564	0.0061	0.1698	0.2085	0.0095	0.0027	0.0084	0.0048	0.0122	0.007	0.0072	0.0124	0.1367	0.1576	0.0023	0.002	0.0061	0.0137	0.0113	0.0076	0.0173	0.0059	0.0024
1	rs1998542	4960911	0.86	0.223270892544248	0.88	0.230271256315472	0.461012897290208	0.0862792547225027	0.0027	0.0033	0.0211	0.1567	0.0062	0.1697	0.2081	0.0095	0.0027	0.0085	0.0049	0.0123	0.007	0.0072	0.0126	0.1362	0.1576	0.0023	0.002	0.0061	0.0137	0.0113	0.0076	0.0173	0.0059	0.0024
1	rs72634122	4963569	0.86	0.223270892544248	0.88	0.230271256315472	0.440507708943543	0.0883577645998958	0.0027	0.0033	0.0211	0.1568	0.0062	0.1697	0.2079	0.0095	0.0027	0.0085	0.0049	0.0124	0.0069	0.0072	0.0126	0.1359	0.1576	0.0023	0.0021	0.0061	0.0137	0.0114	0.0076	0.0173	0.006	0.0024
1	rs115039225	4964674	0.86	0.223270892544248	0.88	0.230271256315472	0.44401242384007	0.0928102413638975	0.0027	0.0033	0.0211	0.1568	0.0062	0.1697	0.2078	0.0095	0.0027	0.0085	0.0049	0.0124	0.0069	0.0072	0.0127	0.1359	0.1575	0.0023	0.0021	0.0061	0.0137	0.0114	0.0076	0.0173	0.006	0.0024
1	rs115500860	4965417	0.86	0.223270892544248	0.88	0.230271256315472	0.446993228848127	0.0939963386278548	0.0027	0.0033	0.021	0.1568	0.0062	0.1697	0.2078	0.0095	0.0027	0.0085	0.0049	0.0124	0.0069	0.0072	0.0127	0.1359	0.1575	0.0023	0.0021	0.0061	0.0137	0.0114	0.0076	0.0173	0.006	0.0024
1	rs113426433	4969653	0.86	0.223270892544248	0.88	0.230271256315472	0.411072627068545	0.106179179038165	0.0028	0.0033	0.0209	0.1569	0.0063	0.1697	0.2074	0.0095	0.0026	0.0085	0.0049	0.0125	0.0068	0.0073	0.0129	0.1359	0.1572	0.0023	0.0021	0.0061	0.0138	0.0115	0.0077	0.0174	0.006	0.0025
1	rs11585038	4973094	0.86	0.223270892544248	0.88	0.230271256315472	0.359325541597691	0.114103670437991	0.0028	0.0033	0.0208	0.1569	0.0063	0.1698	0.2068	0.0095	0.0026	0.0086	0.005	0.0125	0.0068	0.0074	0.0131	0.1357	0.1569	0.0023	0.0021	0.0062	0.0138	0.0116	0.0078	0.0175	0.0061	0.0025
1	rs74055305	4985225	0.86	0.223270892544248	0.88	0.230271256315472	0.207038493924788	0.107512540683026	0.003	0.0034	0.0202	0.1569	0.0066	0.1697	0.2043	0.0095	0.003	0.0088	0.0052	0.0126	0.0064	0.0074	0.014	0.1357	0.1555	0.0022	0.0022	0.0062	0.0142	0.0123	0.0082	0.0179	0.0065	0.0026
1	rs61764931	4986475	0.86	0.223270892544248	0.88	0.230271256315472	0.203085937139966	0.116764586706999	0.003	0.0034	0.0201	0.1569	0.0066	0.1696	0.2042	0.0095	0.003	0.0089	0.0052	0.0126	0.0064	0.0074	0.0141	0.1357	0.1554	0.0022	0.0022	0.0062	0.0142	0.0124	0.0082	0.018	0.0066	0.0027
1	rs6658988	4987953	0.86	0.223270892544248	0.88	0.230271256315472	0.187556720845848	0.1069284058188	0.0031	0.0034	0.0201	0.1569	0.0066	0.1696	0.204	0.0095	0.003	0.0089	0.0052	0.0126	0.0063	0.0074	0.0141	0.1356	0.1553	0.0022	0.0022	0.0062	0.0142	0.0124	0.0082	0.018	0.0066	0.0027
1	rs2411957	4991942	0.86	0.223270892544248	0.88	0.230271256315472	0.169915384933975	0.100991905933729	0.0032	0.0036	0.0198	0.1568	0.0067	0.1692	0.2033	0.0096	0.0031	0.0091	0.0053	0.0126	0.0062	0.0075	0.0144	0.1355	0.155	0.0022	0.0022	0.0062	0.0144	0.0127	0.0084	0.0183	0.0067	0.0025
1	rs9426488	4994367	0.86	0.223270892544248	0.88	0.230271256315472	0.106533468834504	0.119796683799301	0.0032	0.0036	0.0197	0.1563	0.0068	0.1694	0.2031	0.0096	0.0031	0.0091	0.0053	0.0126	0.006	0.0075	0.0145	0.1356	0.1545	0.0025	0.0022	0.0063	0.0144	0.0129	0.0086	0.0183	0.0067	0.0025
1	rs12049256	4995026	0.87	0.194736090082605	0.88	0.230271256315472	0.0802971673348511	0.11112755530908	0.0032	0.0036	0.0197	0.156	0.0068	0.1695	0.203	0.0096	0.0031	0.0091	0.0054	0.0126	0.0059	0.0075	0.0145	0.1356	0.1543	0.0026	0.0022	0.0063	0.0144	0.0129	0.0087	0.0184	0.0067	0.0026
1	rs9426467	4997363	0.87	0.194736090082605	0.88	0.230271256315472	0.100947076366463	0.129514703686575	0.0031	0.0036	0.0194	0.1557	0.0068	0.1696	0.2022	0.0097	0.0031	0.0091	0.0054	0.0126	0.0058	0.0078	0.0146	0.1362	0.1542	0.0026	0.0022	0.0064	0.0146	0.0131	0.0088	0.0183	0.0067	0.0025
1	rs55790677	5002393	0.91	0.106429816649543	0.94	0.100733208212114	0.0111857066020311	0.114274638634281	0.0038	0.0029	0.0197	0.1556	0.0081	0.1706	0.1896	0.01	0.0031	0.0106	0.0069	0.0143	0.0034	0.0078	0.019	0.1379	0.1491	0.0033	0.0017	0.0065	0.0145	0.016	0.0103	0.0194	0.0071	0.0029
1	rs6426367	5002457	0.91	0.106429816649543	0.94	0.100733208212114	0.0076018870430778	0.0915516510170901	0.0038	0.0029	0.0197	0.1556	0.0081	0.1707	0.1894	0.01	0.0031	0.0106	0.007	0.0144	0.0034	0.0078	0.0191	0.1379	0.149	0.0033	0.0017	0.0065	0.0146	0.016	0.0103	0.0194	0.0071	0.0029
1	rs12757225	5005716	0.91	0.106429816649543	0.95	0.0861393601425535	0.0102240771650477	0.0955870358356345	0.0038	0.0029	0.0199	0.1557	0.0083	0.1716	0.1889	0.0096	0.0031	0.0109	0.0073	0.0141	0.0032	0.0075	0.0193	0.1384	0.1485	0.0033	0.0017	0.0064	0.0145	0.0158	0.0101	0.0193	0.007	0.003
1	rs10915296	5007235	0.91	0.106429816649543	0.95	0.0861393601425535	0.00966883523533617	0.0892878838085201	0.0038	0.0029	0.0199	0.1557	0.0083	0.1717	0.1889	0.0096	0.0031	0.0109	0.0073	0.0141	0.0032	0.0075	0.0194	0.1384	0.1484	0.0033	0.0017	0.0064	0.0145	0.0157	0.0101	0.0193	0.007	0.003
1	rs7413385	5009249	0.91	0.106429816649543	0.95	0.0861393601425535	0.0105804348187531	0.0910814379622124	0.0038	0.0029	0.0198	0.1558	0.0083	0.1721	0.1886	0.0096	0.0031	0.0109	0.0075	0.014	0.0032	0.0075	0.0195	0.1381	0.1483	0.0033	0.0017	0.0064	0.0145	0.016	0.0101	0.0193	0.007	0.0029
1	rs6426373	5010878	0.91	0.106429816649543	0.95	0.0861393601425535	0.0146922767999529	0.0880485892603067	0.0037	0.0031	0.0198	0.1557	0.0083	0.1727	0.1886	0.0096	0.0031	0.011	0.0076	0.0135	0.0032	0.0075	0.0196	0.1386	0.1476	0.0033	0.0017	0.0064	0.0146	0.016	0.01	0.0191	0.007	0.0029
1	rs9426470	5018318	0.91	0.106429816649543	0.95	0.0861393601425535	0.0316615348912524	0.0913164243517505	0.004	0.0032	0.0204	0.1573	0.0083	0.1711	0.1861	0.01	0.003	0.0115	0.0078	0.0136	0.0032	0.0073	0.0205	0.1384	0.147	0.0032	0.0016	0.0061	0.0147	0.0165	0.01	0.0192	0.0073	0.0029
1	rs10799145	5021200	0.91	0.106429816649543	0.94	0.100733208212114	0.0729492976319547	0.0620687150534246	0.0035	0.0031	0.0206	0.1599	0.0089	0.1693	0.1837	0.0111	0.0028	0.012	0.0079	0.0141	0.0031	0.0075	0.0226	0.1359	0.1446	0.0033	0.0016	0.006	0.0157	0.0171	0.0101	0.0196	0.0076	0.0028
1	rs34014645	5021420	0.91	0.106429816649543	0.94	0.100733208212114	0.0709862800998452	0.0635475851875955	0.0038	0.0031	0.0206	0.1599	0.0089	0.1691	0.1837	0.0111	0.0028	0.012	0.0079	0.0141	0.0031	0.0075	0.0226	0.1358	0.1445	0.0033	0.0016	0.006	0.0158	0.0171	0.0101	0.0195	0.0076	0.0028
1	rs114377297	5026837	0.91	0.106429816649543	0.94	0.100733208212114	0.0771329160180881	0.151006531248728	0.0041	0.003	0.0209	0.1599	0.0092	0.1678	0.1839	0.0108	0.0025	0.0123	0.008	0.0142	0.0031	0.0076	0.0231	0.1353	0.1445	0.0033	0.0016	0.0059	0.0162	0.0165	0.01	0.0197	0.0077	0.0029
1	rs72635316	5026859	0.91	0.106429816649543	0.94	0.100733208212114	0.0771766077690399	0.151101331023699	0.0041	0.003	0.0209	0.1599	0.0092	0.1678	0.1839	0.0108	0.0025	0.0123	0.008	0.0142	0.0031	0.0076	0.0231	0.1352	0.1445	0.0033	0.0017	0.0059	0.0162	0.0165	0.01	0.0197	0.0077	0.0029
1	rs76668662	5028850	0.91	0.106429816649543	0.94	0.100733208212114	0.0721515483901311	0.115045199489055	0.0042	0.003	0.0208	0.1593	0.0093	0.1674	0.1841	0.0107	0.0023	0.0124	0.0083	0.0141	0.0031	0.0077	0.0232	0.1348	0.1446	0.0033	0.0018	0.0058	0.0165	0.0163	0.01	0.02	0.0078	0.0029
1	rs12025571	5029531	0.91	0.106429816649543	0.94	0.100733208212114	0.06814704161525	0.0827839899811906	0.0043	0.003	0.0207	0.1592	0.0093	0.1673	0.1843	0.0107	0.0022	0.0124	0.0083	0.0141	0.0031	0.0077	0.0232	0.1348	0.1447	0.0034	0.0018	0.0058	0.0166	0.0163	0.01	0.0201	0.0078	0.003
1	rs10915301	5030204	0.91	0.106429816649543	0.94	0.100733208212114	0.08975428657464	0.134751448446218	0.0042	0.0029	0.0206	0.159	0.0093	0.1672	0.1845	0.0107	0.002	0.0124	0.0087	0.014	0.0031	0.0077	0.0232	0.1349	0.1449	0.0034	0.0018	0.0058	0.0166	0.0163	0.01	0.02	0.0078	0.0029
1	rs74836301	5030419	0.91	0.106429816649543	0.94	0.100733208212114	0.0917168259916597	0.142841410809335	0.0042	0.0029	0.0206	0.1589	0.0093	0.1671	0.1845	0.0107	0.002	0.0124	0.0088	0.014	0.0031	0.0077	0.0232	0.135	0.1449	0.0033	0.0018	0.0058	0.0167	0.0163	0.01	0.02	0.0078	0.0029
1	rs34645017	5030567	0.91	0.106429816649543	0.94	0.100733208212114	0.0807687478101865	0.144610580140629	0.0042	0.0029	0.0206	0.1585	0.0093	0.1671	0.1848	0.0107	0.002	0.0124	0.0088	0.0139	0.0031	0.0079	0.0232	0.1349	0.145	0.0033	0.0018	0.0058	0.0167	0.0163	0.0102	0.02	0.0077	0.0029
1	rs10753344	5032137	0.91	0.106429816649543	0.94	0.100733208212114	0.0840272016487738	0.126303135951984	0.0042	0.0029	0.0205	0.1587	0.0092	0.1672	0.1847	0.0106	0.0019	0.0125	0.0088	0.0141	0.0031	0.0079	0.0232	0.1349	0.1446	0.0033	0.0018	0.0058	0.0167	0.0162	0.0103	0.0201	0.0078	0.0029
1	rs75705882	5036940	0.92	0.0900864543555373	0.95	0.0861393601425535	0.0811066760205563	0.127281264844169	0.004	0.0029	0.021	0.1583	0.009	0.1666	0.1852	0.0106	0.002	0.0125	0.0088	0.0142	0.003	0.0079	0.0235	0.1348	0.1447	0.0033	0.0018	0.0058	0.0169	0.016	0.0103	0.0199	0.0079	0.0028
1	rs6666618	5038093	0.92	0.0900864543555373	0.95	0.0861393601425535	0.0473541168154893	0.0897543985335138	0.0038	0.0029	0.0216	0.1579	0.0088	0.1657	0.1858	0.0107	0.002	0.0127	0.0089	0.0145	0.0028	0.0081	0.0239	0.1347	0.1448	0.0033	0.0019	0.0059	0.017	0.0159	0.0103	0.0196	0.008	0.0026
1	rs12736331	5039514	0.92	0.0900864543555373	0.95	0.0861393601425535	0.0342360109744614	0.0899880188312368	0.0035	0.0029	0.022	0.1567	0.0089	0.1659	0.1861	0.0108	0.0019	0.0124	0.0089	0.0144	0.003	0.008	0.0238	0.1355	0.1461	0.003	0.002	0.0059	0.0172	0.0156	0.01	0.0189	0.0081	0.0023
1	rs6660626	5039794	0.92	0.0900864543555373	0.95	0.0861393601425535	0.0324837406925866	0.0862792547225027	0.0035	0.0029	0.022	0.1567	0.0089	0.1659	0.1861	0.0108	0.0019	0.0124	0.0089	0.0144	0.003	0.008	0.0238	0.1355	0.1461	0.003	0.002	0.0059	0.0172	0.0156	0.01	0.0189	0.0082	0.0023
1	rs61766693	5047874	0.93	0.0757334056000413	0.95	0.0861393601425535	0.020933363315582	0.0761157920833488	0.0034	0.0029	0.0221	0.1564	0.0088	0.1659	0.1866	0.0108	0.0019	0.0124	0.0088	0.0145	0.003	0.008	0.0236	0.1356	0.1463	0.0029	0.0021	0.0059	0.0172	0.0155	0.0099	0.0189	0.0082	0.0023
1	rs7367766	5051305	0.93	0.0757334056000413	0.95	0.0861393601425535	0.018103933232364	0.0554067937494629	0.0034	0.0029	0.0221	0.1563	0.0085	0.1658	0.1868	0.0111	0.0019	0.0124	0.0088	0.0145	0.003	0.008	0.0235	0.1356	0.1462	0.0029	0.0021	0.0059	0.0173	0.0155	0.0099	0.0189	0.0082	0.0023
1	rs72635343	5057225	0.93	0.0757334056000413	0.94	0.100733208212114	0.0158394392743551	0.0499226334494273	0.0034	0.0029	0.0222	0.1563	0.0085	0.1657	0.187	0.0112	0.0019	0.0124	0.0088	0.0145	0.003	0.008	0.0234	0.1357	0.1463	0.0029	0.0021	0.0059	0.0173	0.0155	0.0099	0.0189	0.0082	0.0023
1	rs10158116	5060684	0.93	0.0757334056000413	0.95	0.0861393601425535	0.0167535199688653	0.0488919502188762	0.0034	0.0029	0.0222	0.1563	0.0085	0.1656	0.1868	0.0112	0.0019	0.0125	0.0088	0.0145	0.003	0.008	0.0235	0.1356	0.1464	0.0029	0.0021	0.0059	0.0174	0.0154	0.0099	0.0189	0.0083	0.0023
1	rs1870516	5072295	0.93	0.0757334056000413	0.95	0.0861393601425535	0.0115151454627682	0.0453300090911884	0.0035	0.0029	0.022	0.1558	0.0087	0.1653	0.1878	0.0112	0.0019	0.0127	0.0086	0.0145	0.003	0.008	0.0232	0.135	0.1466	0.003	0.0021	0.0061	0.0177	0.015	0.0098	0.0193	0.0083	0.0023
1	rs10799152	5073658	0.93	0.0757334056000413	0.95	0.0861393601425535	0.0127691021021084	0.0502886469647399	0.0034	0.0028	0.022	0.1558	0.0088	0.1655	0.187	0.0112	0.002	0.0126	0.0086	0.0145	0.003	0.008	0.0232	0.135	0.1467	0.003	0.0021	0.0061	0.0176	0.0153	0.0098	0.0192	0.0083	0.0023
1	rs898337	5081173	0.93	0.0757334056000413	0.95	0.0861393601425535	0.0211932749203062	0.0547711565714703	0.0033	0.0029	0.0219	0.1559	0.0092	0.1654	0.1854	0.0112	0.0026	0.0127	0.0084	0.0147	0.0031	0.0078	0.0237	0.1357	0.1457	0.003	0.0022	0.0063	0.0176	0.0155	0.0097	0.0194	0.0084	0.0024
1	rs76601146	5083573	0.93	0.0757334056000413	0.95	0.0861393601425535	0.0219870008522592	0.0542649254622272	0.0033	0.0029	0.0219	0.1561	0.0092	0.1654	0.1854	0.0112	0.0026	0.0127	0.0084	0.0147	0.0031	0.0078	0.0237	0.1357	0.1455	0.003	0.0022	0.0063	0.0176	0.0155	0.0097	0.0195	0.0084	0.0024
1	rs1459765	5088062	0.93	0.0757334056000413	0.95	0.0861393601425535	0.0253563954317392	0.0679327253358512	0.0033	0.0029	0.022	0.156	0.0092	0.1656	0.1854	0.0112	0.0025	0.0126	0.0084	0.0147	0.003	0.0078	0.0238	0.1357	0.1453	0.003	0.0022	0.0063	0.0176	0.0155	0.0096	0.0196	0.0084	0.0023
1	rs720318	5088994	0.93	0.0757334056000413	0.95	0.0861393601425535	0.0304324571369404	0.0715142217941962	0.0033	0.0029	0.0219	0.1561	0.0092	0.1656	0.1854	0.0112	0.0025	0.0126	0.0084	0.0147	0.003	0.0078	0.0238	0.1357	0.1453	0.003	0.0022	0.0063	0.0176	0.0155	0.0096	0.0196	0.0084	0.0023
1	rs12070935	5091631	0.93	0.0757334056000413	0.96	0.0732232110783407	0.134815274233222	0.236770881567235	0.003	0.0036	0.0215	0.1612	0.0093	0.1668	0.1832	0.011	0.0027	0.0124	0.0081	0.0133	0.0025	0.0079	0.022	0.1346	0.1484	0.0029	0.002	0.0073	0.0166	0.0149	0.0089	0.0183	0.0091	0.0017
1	rs4949164	5091827	0.93	0.0757334056000413	0.96	0.0732232110783407	0.0644848116096141	0.161269788849261	0.003	0.0037	0.0215	0.1615	0.0094	0.1669	0.1831	0.0111	0.0027	0.0125	0.0081	0.0132	0.0025	0.0079	0.0219	0.1345	0.1485	0.0029	0.002	0.0073	0.0166	0.0149	0.0089	0.0182	0.0092	0.0017
1	rs1563793	5093741	0.93	0.0757334056000413	0.96	0.0732232110783407	0.0643294286749698	0.183207028072746	0.003	0.0037	0.0216	0.1617	0.0094	0.1667	0.1831	0.0111	0.0027	0.0125	0.0082	0.0132	0.0025	0.008	0.0219	0.1341	0.1484	0.0029	0.002	0.0073	0.0166	0.0149	0.0089	0.0183	0.0093	0.0017
1	rs143765258	5094655	0.93	0.0757334056000413	0.96	0.0732232110783407	0.0664281100518179	0.196035857813429	0.003	0.0037	0.0216	0.1617	0.0094	0.1667	0.183	0.0111	0.0027	0.0125	0.0082	0.0132	0.0025	0.008	0.0219	0.134	0.1484	0.0029	0.002	0.0073	0.0166	0.0149	0.0089	0.0183	0.0093	0.0017
1	rs79651090	5095214	0.93	0.0757334056000413	0.96	0.0732232110783407	0.0650110492436209	0.196555111932767	0.003	0.0037	0.0216	0.1617	0.0094	0.1667	0.183	0.0111	0.0027	0.0125	0.0082	0.0132	0.0025	0.008	0.0219	0.134	0.1484	0.0029	0.002	0.0074	0.0166	0.0149	0.0089	0.0183	0.0093	0.0017
1	rs74920522	5098913	0.93	0.0757334056000413	0.96	0.0732232110783407	0.0702436830162882	0.220930067034867	0.003	0.0037	0.0216	0.1617	0.0094	0.1667	0.183	0.0111	0.0027	0.0125	0.0082	0.0132	0.0025	0.008	0.0219	0.134	0.1484	0.0029	0.002	0.0074	0.0165	0.0149	0.0089	0.0183	0.0093	0.0017
1	rs77810796	5099400	0.93	0.0757334056000413	0.96	0.0732232110783407	0.0722771304144287	0.215551191397462	0.003	0.0037	0.0216	0.1618	0.0093	0.1668	0.183	0.0111	0.0027	0.0125	0.0082	0.0132	0.0025	0.0079	0.0219	0.134	0.1485	0.0029	0.002	0.0073	0.0165	0.0149	0.0089	0.0183	0.0093	0.0017
1	rs55998096	5103105	0.93	0.0757334056000413	0.96	0.0732232110783407	0.0814455091321135	0.258393372625069	0.003	0.0037	0.0217	0.1619	0.0094	0.1667	0.1829	0.0112	0.0027	0.0125	0.0082	0.0133	0.0025	0.0079	0.0217	0.134	0.1485	0.0029	0.002	0.0074	0.0164	0.015	0.0089	0.0183	0.0093	0.0017
1	rs10915324	5103621	0.93	0.0757334056000413	0.96	0.0732232110783407	0.0790260833122844	0.263862866923018	0.003	0.0037	0.0217	0.1619	0.0094	0.1667	0.1829	0.0112	0.0027	0.0125	0.0082	0.0133	0.0025	0.0079	0.0216	0.134	0.1485	0.0029	0.002	0.0074	0.0164	0.015	0.0089	0.0183	0.0093	0.0017
1	rs10799157	5113911	0.93	0.0757334056000413	0.96	0.0732232110783407	0.0945742443132721	0.263748554311803	0.003	0.0037	0.0217	0.1619	0.0094	0.1669	0.1829	0.0113	0.0027	0.0125	0.0082	0.0133	0.0025	0.0079	0.0215	0.134	0.1486	0.0029	0.002	0.0074	0.0164	0.015	0.0088	0.0183	0.0092	0.0017
1	rs74972820	5121786	0.93	0.0757334056000413	0.96	0.0732232110783407	0.10024903031323	0.291263381897018	0.003	0.0037	0.0217	0.1619	0.0094	0.1668	0.1829	0.0113	0.0027	0.0125	0.0082	0.0133	0.0025	0.0079	0.0215	0.1339	0.1486	0.0029	0.002	0.0074	0.0163	0.015	0.0088	0.0183	0.0092	0.0017
1	rs116183990	5126826	0.93	0.0757334056000413	0.97	0.0618608265030667	0.125488149148072	0.297173804336051	0.003	0.0037	0.0217	0.1619	0.0094	0.1668	0.1829	0.0113	0.0027	0.0125	0.0082	0.0133	0.0025	0.0079	0.0215	0.1339	0.1486	0.0029	0.002	0.0074	0.0164	0.015	0.0089	0.0183	0.0092	0.0017
1	rs72635377	5130529	0.93	0.0757334056000413	0.96	0.0732232110783407	0.160767047880406	0.378612462724672	0.0029	0.0036	0.0219	0.1624	0.0094	0.1667	0.1823	0.0115	0.0027	0.0125	0.0083	0.0133	0.0025	0.008	0.0213	0.1333	0.1487	0.0028	0.0019	0.0075	0.0166	0.015	0.009	0.018	0.0094	0.0017
1	rs12751551	5135010	0.92	0.0900864543555373	0.96	0.0732232110783407	0.138401604108095	0.335947685820049	0.0027	0.0034	0.023	0.1636	0.0094	0.1663	0.1803	0.0118	0.0027	0.0124	0.0085	0.0136	0.0026	0.0083	0.0212	0.1314	0.1487	0.0026	0.0018	0.0079	0.0172	0.0151	0.0094	0.0174	0.0098	0.0017
1	rs922123	5136644	0.91	0.106429816649543	0.94	0.100733208212114	0.109179294308292	0.349923911982725	0.0027	0.0034	0.0233	0.164	0.0094	0.1668	0.1795	0.012	0.0027	0.0124	0.0086	0.0138	0.0026	0.0084	0.0212	0.1306	0.1486	0.0025	0.0017	0.0081	0.0173	0.0153	0.0096	0.0171	0.01	0.0017
1	rs11578183	5138696	0.9	0.124917206299546	0.94	0.100733208212114	0.104324026451067	0.256918241675486	0.0026	0.0032	0.0237	0.1657	0.0093	0.1663	0.1799	0.0123	0.0026	0.0126	0.0084	0.0135	0.0026	0.0083	0.021	0.1296	0.15	0.0023	0.0015	0.008	0.0172	0.0153	0.0093	0.0167	0.01	0.0016
1	rs12089885	5138792	0.9	0.124917206299546	0.94	0.100733208212114	0.105731554993845	0.259302461967339	0.0025	0.0031	0.0237	0.1657	0.0093	0.1663	0.1799	0.0122	0.0026	0.0126	0.0083	0.0135	0.0026	0.0083	0.021	0.1299	0.15	0.0022	0.0015	0.008	0.0172	0.0153	0.0093	0.0167	0.01	0.0016
1	rs78277981	5142530	0.9	0.124917206299546	0.93	0.117127898734063	0.103111895208989	0.299785717334006	0.0024	0.0029	0.0234	0.1678	0.0091	0.1659	0.1808	0.0121	0.0024	0.0124	0.0081	0.0134	0.0025	0.0081	0.0208	0.1292	0.1515	0.0018	0.0014	0.0079	0.0173	0.0152	0.0089	0.0166	0.0101	0.0015
1	rs10915341	5142552	0.9	0.124917206299546	0.93	0.117127898734063	0.0957226888639199	0.275371436614559	0.0024	0.0029	0.0234	0.1678	0.0091	0.1659	0.1809	0.0121	0.0024	0.0124	0.0081	0.0134	0.0025	0.0081	0.0208	0.1292	0.1516	0.0018	0.0014	0.0079	0.0173	0.0152	0.0089	0.0166	0.0101	0.0015
1	rs79230820	5143472	0.9	0.124917206299546	0.94	0.100733208212114	0.143774670609831	0.400151669941544	0.0023	0.0028	0.0233	0.1687	0.0089	0.1654	0.1814	0.012	0.0023	0.0122	0.008	0.0132	0.0025	0.008	0.0207	0.1288	0.1524	0.0017	0.0013	0.0079	0.0175	0.0149	0.0088	0.0165	0.0102	0.0015
1	rs10915342	5146071	0.89	0.145699762692903	0.94	0.100733208212114	0.154016152372527	0.414952784916233	0.0022	0.0026	0.0231	0.1702	0.0085	0.1643	0.1824	0.012	0.0023	0.0121	0.0078	0.0128	0.0027	0.0079	0.0204	0.1276	0.154	0.0016	0.0015	0.0081	0.0179	0.0146	0.0085	0.0164	0.0101	0.0015
1	rs112465603	5151214	0.89	0.145699762692903	0.94	0.100733208212114	0.115857348028431	0.398344180711988	0.0022	0.0025	0.0229	0.1708	0.0083	0.164	0.1828	0.012	0.0024	0.012	0.0078	0.0127	0.0028	0.0078	0.0203	0.127	0.1548	0.0016	0.0017	0.0083	0.0182	0.0143	0.0084	0.0164	0.0101	0.0016
1	rs4949171	5158225	0.89	0.145699762692903	0.94	0.100733208212114	0.0931139928049207	0.386139075771314	0.0022	0.0025	0.0229	0.1712	0.0083	0.1639	0.1829	0.012	0.0024	0.012	0.0078	0.0126	0.0025	0.0078	0.0202	0.1269	0.1549	0.0016	0.0017	0.0083	0.0182	0.0143	0.0084	0.0164	0.0101	0.0016
1	rs56365782	5158512	0.89	0.145699762692903	0.94	0.100733208212114	0.102482978127597	0.400539281803551	0.0022	0.0025	0.0229	0.1712	0.0085	0.1639	0.1829	0.012	0.0024	0.012	0.0078	0.0126	0.0025	0.0078	0.0202	0.1269	0.1549	0.0016	0.0017	0.0083	0.0179	0.0143	0.0086	0.0164	0.0101	0.0016
1	rs982156	5159350	0.89	0.145699762692903	0.94	0.100733208212114	0.114115991440124	0.412345501795286	0.0022	0.0025	0.0229	0.1712	0.0085	0.1638	0.1829	0.012	0.0024	0.012	0.0078	0.0126	0.0025	0.0078	0.0202	0.1269	0.1549	0.0016	0.0017	0.0082	0.0178	0.0143	0.0086	0.0164	0.0101	0.0016
1	rs77976132	5168872	0.88	0.168925028033099	0.94	0.100733208212114	0.0964008400144904	0.465852187383171	0.0021	0.0024	0.0228	0.1745	0.0079	0.1629	0.1836	0.0116	0.0025	0.0115	0.0071	0.0128	0.0024	0.0074	0.0189	0.1263	0.1565	0.0015	0.0018	0.0089	0.0183	0.0142	0.0081	0.0161	0.0097	0.0019
1	rs7513590	5170712	0.88	0.168925028033099	0.94	0.100733208212114	0.0873447231892949	0.424113247561946	0.002	0.0024	0.0228	0.1746	0.0078	0.1629	0.1837	0.0116	0.0025	0.0115	0.007	0.0128	0.0024	0.0074	0.0188	0.1263	0.1565	0.0015	0.0018	0.0089	0.0184	0.0142	0.0081	0.0161	0.0097	0.0019
1	rs6701939	5179806	0.87	0.194736090082605	0.94	0.100733208212114	0.0799614082789989	0.44272709247883	0.0019	0.0024	0.0228	0.1756	0.0077	0.1627	0.184	0.0114	0.0022	0.0115	0.0069	0.0127	0.0024	0.0073	0.0186	0.1261	0.157	0.0015	0.0018	0.0091	0.0185	0.0138	0.008	0.0161	0.0097	0.0019
1	rs4356099	5183925	0.87	0.194736090082605	0.94	0.100733208212114	0.0707381828972605	0.427529428911454	0.0018	0.0023	0.0227	0.177	0.0075	0.1621	0.1843	0.0112	0.0018	0.0113	0.0068	0.0125	0.0024	0.0072	0.0184	0.1259	0.158	0.0015	0.0019	0.0095	0.0187	0.0133	0.0078	0.016	0.0096	0.0021
1	rs12083573	5190166	0.87	0.194736090082605	0.94	0.100733208212114	0.0525498568044553	0.428450429452184	0.0017	0.0023	0.0228	0.1774	0.0075	0.1621	0.1844	0.0111	0.0017	0.0113	0.0068	0.0126	0.0024	0.0072	0.0183	0.1258	0.1582	0.0015	0.0019	0.0095	0.0187	0.0132	0.0078	0.016	0.0097	0.0021
1	rs35381629	5190659	0.87	0.194736090082605	0.94	0.100733208212114	0.0560527656835669	0.465044999955938	0.0017	0.0023	0.0227	0.1775	0.0075	0.1621	0.1844	0.0111	0.0017	0.0113	0.0068	0.0126	0.0024	0.0072	0.0183	0.1258	0.1582	0.0015	0.0019	0.0095	0.0187	0.0132	0.0077	0.016	0.0097	0.0021
1	rs10492923	5193026	0.86	0.223270892544248	0.94	0.100733208212114	0.028219144062122	0.240980459697896	0.0017	0.0022	0.0226	0.1785	0.0074	0.1624	0.1837	0.0111	0.0017	0.0116	0.0065	0.0129	0.0023	0.007	0.0179	0.126	0.1582	0.0016	0.0018	0.0098	0.0189	0.0131	0.0075	0.016	0.0097	0.0021
1	rs9439506	5196739	0.86	0.223270892544248	0.93	0.117127898734063	0.0233185573329532	0.173757448789393	0.0017	0.0022	0.0225	0.1793	0.0073	0.1625	0.1831	0.011	0.0016	0.0118	0.0064	0.0131	0.0022	0.007	0.0177	0.1255	0.1585	0.0017	0.0018	0.0099	0.0191	0.013	0.0076	0.0162	0.0097	0.002
1	rs114406039	5198791	0.86	0.223270892544248	0.93	0.117127898734063	0.0251216503988045	0.176053579771191	0.0017	0.0021	0.0225	0.1793	0.0073	0.1627	0.1828	0.011	0.0016	0.0118	0.0064	0.0131	0.0022	0.007	0.0177	0.1258	0.1586	0.0017	0.0018	0.0099	0.0191	0.013	0.0076	0.0161	0.0096	0.002
1	rs77849574	5202294	0.86	0.223270892544248	0.93	0.117127898734063	0.0258721036598073	0.175853501590035	0.0016	0.0021	0.0224	0.1793	0.0073	0.1629	0.1826	0.011	0.0016	0.0118	0.0064	0.0131	0.0022	0.007	0.0176	0.1258	0.1589	0.0017	0.0018	0.0099	0.019	0.013	0.0076	0.0161	0.0096	0.002
1	rs9439508	5204884	0.87	0.194736090082605	0.93	0.117127898734063	0.0247472800121713	0.169394149205701	0.0016	0.0021	0.0224	0.1793	0.0073	0.1631	0.1825	0.011	0.0016	0.0118	0.0064	0.0131	0.0022	0.007	0.0176	0.1258	0.159	0.0017	0.0018	0.0099	0.019	0.013	0.0076	0.0161	0.0096	0.002
1	rs4345839	5206639	0.87	0.194736090082605	0.93	0.117127898734063	0.0246467873057892	0.163214604267498	0.0016	0.0021	0.0224	0.1793	0.0073	0.1632	0.1824	0.011	0.0016	0.0118	0.0063	0.0131	0.0022	0.007	0.0176	0.1258	0.1591	0.0017	0.0018	0.0098	0.019	0.013	0.0075	0.016	0.0096	0.002
1	rs12411059	5215285	0.87	0.194736090082605	0.93	0.117127898734063	0.0281749719144117	0.161949537948731	0.0015	0.0021	0.0224	0.1793	0.0072	0.1642	0.1819	0.011	0.0016	0.0118	0.0063	0.0131	0.0022	0.007	0.0175	0.126	0.159	0.0017	0.0019	0.0098	0.0189	0.0131	0.0075	0.0159	0.0096	0.002
1	rs10915365	5222596	0.87	0.194736090082605	0.93	0.117127898734063	0.0241388100647342	0.162046727378136	0.0016	0.0021	0.0224	0.1793	0.0072	0.1651	0.1816	0.011	0.0016	0.0118	0.0062	0.0133	0.0022	0.0071	0.0173	0.126	0.1586	0.0017	0.0019	0.0097	0.0186	0.0131	0.0074	0.0159	0.0097	0.002
1	rs79967614	5225760	0.86	0.223270892544248	0.92	0.135444945858012	0.0292826922649981	0.16448313627982	0.0018	0.0021	0.0227	0.1795	0.0072	0.1654	0.1804	0.0111	0.0019	0.0119	0.006	0.0133	0.0023	0.0071	0.0174	0.1253	0.1583	0.0018	0.002	0.0097	0.0185	0.0135	0.0073	0.0162	0.0097	0.0021
1	rs77005890	5227508	0.86	0.223270892544248	0.91	0.155803491158275	0.0277577754903361	0.147984245880633	0.0019	0.0021	0.0228	0.1796	0.0071	0.1655	0.1799	0.0111	0.002	0.012	0.0059	0.0133	0.0024	0.0071	0.0175	0.125	0.1581	0.0019	0.0021	0.0097	0.0184	0.0136	0.0072	0.0163	0.0096	0.0021
1	rs61542310	5228983	0.86	0.223270892544248	0.91	0.155803491158275	0.0241190434529808	0.0858965225782879	0.0019	0.0022	0.0229	0.1796	0.0071	0.1656	0.1797	0.0112	0.002	0.0121	0.0059	0.0133	0.0024	0.0072	0.0175	0.1248	0.1581	0.0019	0.0021	0.0097	0.0184	0.0137	0.0072	0.0164	0.0096	0.0021
1	rs4076635	5230746	0.85	0.254661707966279	0.91	0.155803491158275	0.0203504486389758	0.0702414383832952	0.0019	0.0022	0.0229	0.1794	0.0071	0.1658	0.1795	0.0112	0.002	0.0121	0.0058	0.0131	0.0024	0.0072	0.0174	0.1253	0.1581	0.0019	0.0021	0.0097	0.0184	0.0138	0.0072	0.0164	0.0095	0.0021
1	rs6698702	5236110	0.85	0.254661707966279	0.91	0.155803491158275	0.0199684339487149	0.072439332491911	0.002	0.0022	0.0229	0.1794	0.007	0.1658	0.1796	0.0112	0.002	0.0121	0.0058	0.0131	0.0024	0.0072	0.0174	0.1253	0.158	0.0019	0.0021	0.0097	0.0184	0.0138	0.0073	0.0164	0.0094	0.0021
1	rs6658613	5237431	0.85	0.254661707966279	0.91	0.155803491158275	0.0194136558452564	0.0686987256224412	0.002	0.0022	0.0229	0.1794	0.007	0.1658	0.1796	0.0112	0.0021	0.0121	0.0058	0.0131	0.0024	0.0072	0.0174	0.1253	0.158	0.0019	0.0021	0.0097	0.0184	0.0138	0.0073	0.0164	0.0094	0.0021
1	rs6669501	5246841	0.85	0.254661707966279	0.91	0.155803491158275	0.0147543451408155	0.0764802456905709	0.002	0.0022	0.0228	0.1794	0.0069	0.1658	0.1797	0.0114	0.0021	0.0121	0.0058	0.0131	0.0025	0.0072	0.0174	0.1253	0.1579	0.0019	0.0022	0.0098	0.0186	0.0139	0.0074	0.0163	0.0091	0.0021
1	rs17375504	5251569	0.85	0.254661707966279	0.91	0.155803491158275	0.0152083921352106	0.080312573535994	0.002	0.0022	0.0227	0.1795	0.0069	0.1659	0.1797	0.0114	0.0021	0.0121	0.0057	0.013	0.0025	0.0072	0.0175	0.1253	0.1577	0.002	0.0022	0.0098	0.0186	0.0139	0.0074	0.0163	0.0091	0.0021
1	rs12039641	5251764	0.85	0.254661707966279	0.91	0.155803491158275	0.0153146214697744	0.0858965225782879	0.002	0.0022	0.0227	0.1795	0.0069	0.1659	0.1797	0.0114	0.0021	0.0121	0.0057	0.013	0.0025	0.0072	0.0175	0.1253	0.1577	0.002	0.0022	0.0098	0.0186	0.0139	0.0073	0.0163	0.0091	0.0021
1	rs80305867	5257327	0.85	0.254661707966279	0.91	0.155803491158275	0.0186231074363721	0.100665969971369	0.002	0.0022	0.0227	0.1798	0.0069	0.1663	0.1801	0.0114	0.0021	0.012	0.0056	0.013	0.0024	0.0072	0.0175	0.1254	0.1572	0.002	0.0022	0.0096	0.0186	0.014	0.007	0.0163	0.0089	0.0021
1	rs2679216	5258154	0.85	0.254661707966279	0.91	0.155803491158275	0.0175404342802036	0.101645008448666	0.002	0.0022	0.0227	0.1798	0.0068	0.1663	0.1802	0.0114	0.0021	0.012	0.0056	0.013	0.0024	0.0072	0.0175	0.1254	0.1571	0.002	0.0022	0.0096	0.0186	0.014	0.0069	0.0163	0.0089	0.0021
1	rs35200442	5259472	0.85	0.254661707966279	0.91	0.155803491158275	0.0223403245999899	0.134387839338093	0.002	0.0022	0.0228	0.1798	0.0068	0.166	0.1802	0.0115	0.0021	0.0121	0.0056	0.0131	0.0024	0.0072	0.0174	0.1254	0.1571	0.002	0.0022	0.0096	0.0187	0.014	0.007	0.0164	0.0089	0.0021
1	rs12043987	5264697	0.85	0.254661707966279	0.92	0.135444945858012	0.0317695089098876	0.171471809883169	0.0021	0.0022	0.0232	0.1789	0.0067	0.165	0.1804	0.0117	0.0021	0.0122	0.0054	0.0131	0.0025	0.0073	0.0178	0.1249	0.1569	0.0021	0.0022	0.0096	0.0188	0.0143	0.0068	0.0167	0.0092	0.0021
1	rs79053480	5268005	0.85	0.254661707966279	0.92	0.135444945858012	0.0422686656445195	0.192414099329676	0.0021	0.0023	0.0235	0.1781	0.0064	0.1644	0.1802	0.0117	0.0021	0.0123	0.0054	0.0134	0.0025	0.0075	0.0184	0.1241	0.1568	0.0021	0.0022	0.0096	0.0189	0.0146	0.0067	0.0169	0.0097	0.0021
1	rs10915385	5277437	0.85	0.254661707966279	0.91	0.155803491158275	0.0356870657476329	0.150722260023125	0.0021	0.0023	0.0236	0.1779	0.0063	0.1643	0.1802	0.0118	0.0021	0.0124	0.0054	0.0135	0.0025	0.0075	0.0185	0.1239	0.1567	0.0022	0.0022	0.0095	0.019	0.0147	0.0067	0.0169	0.0099	0.0021
1	rs78013576	5278009	0.85	0.254661707966279	0.91	0.155803491158275	0.0361318972737045	0.159043458968422	0.0021	0.0023	0.0236	0.1779	0.0063	0.1643	0.1802	0.0118	0.0021	0.0124	0.0054	0.0135	0.0025	0.0075	0.0185	0.1239	0.1567	0.0022	0.0022	0.0095	0.019	0.0147	0.0067	0.0169	0.0099	0.0021
1	rs16840183	5280502	0.85	0.254661707966279	0.91	0.155803491158275	0.0375568889797461	0.161755220868962	0.0021	0.0023	0.0236	0.178	0.0063	0.1645	0.1802	0.0117	0.0021	0.0124	0.0054	0.0135	0.0025	0.0075	0.0186	0.1236	0.1567	0.0022	0.0022	0.0095	0.019	0.0148	0.0066	0.0169	0.0099	0.002
1	rs114932831	5282028	0.85	0.254661707966279	0.91	0.155803491158275	0.0458830158772409	0.254088928301906	0.0021	0.0023	0.0236	0.1781	0.0063	0.1645	0.1802	0.0117	0.0021	0.0124	0.0054	0.0135	0.0025	0.0075	0.0185	0.1234	0.1568	0.0022	0.0021	0.0095	0.0189	0.0148	0.0066	0.0169	0.0099	0.002
1	rs116478542	5284350	0.85	0.254661707966279	0.91	0.155803491158275	0.0456203228859758	0.237876357464678	0.0021	0.0023	0.0236	0.1781	0.0063	0.1643	0.1802	0.0117	0.0021	0.0124	0.0054	0.0134	0.0025	0.0076	0.0185	0.1233	0.1569	0.0022	0.0021	0.0095	0.0189	0.0149	0.0067	0.017	0.0099	0.002
1	rs35457436	5288559	0.85	0.254661707966279	0.91	0.155803491158275	0.0500294301777393	0.214266761911741	0.0021	0.0023	0.0236	0.1784	0.0063	0.1643	0.18	0.0117	0.002	0.0125	0.0054	0.0134	0.0025	0.0076	0.0184	0.1228	0.1573	0.0022	0.0021	0.0094	0.0188	0.0151	0.0067	0.017	0.01	0.002
1	rs76406345	5291489	0.85	0.254661707966279	0.91	0.155803491158275	0.0492293840813924	0.173060705414726	0.0021	0.0024	0.0236	0.1785	0.0063	0.1641	0.1797	0.0117	0.002	0.0125	0.0054	0.0134	0.0026	0.0076	0.0184	0.1227	0.1574	0.0023	0.0021	0.0094	0.0188	0.0151	0.0067	0.0171	0.01	0.002
1	rs56295354	5294237	0.85	0.254661707966279	0.91	0.155803491158275	0.0461933800927588	0.151006531248728	0.0021	0.0024	0.0236	0.1785	0.0063	0.1641	0.1797	0.0117	0.002	0.0125	0.0054	0.0134	0.0026	0.0077	0.0183	0.1226	0.1575	0.0023	0.0021	0.0094	0.0187	0.0152	0.0067	0.0171	0.01	0.002
1	rs12029923	5294368	0.85	0.254661707966279	0.91	0.155803491158275	0.0452665449443819	0.142191606047138	0.0021	0.0024	0.0236	0.1785	0.0063	0.1641	0.1797	0.0117	0.002	0.0125	0.0054	0.0134	0.0026	0.0077	0.0183	0.1226	0.1575	0.0023	0.0021	0.0094	0.0187	0.0152	0.0067	0.0171	0.01	0.002
1	rs9439546	5305023	0.85	0.254661707966279	0.9	0.178319663885856	0.0444584349263224	0.145264366835946	0.0022	0.0024	0.0234	0.1785	0.0064	0.1636	0.18	0.0119	0.002	0.0126	0.0055	0.0133	0.0026	0.0077	0.0182	0.1213	0.1578	0.0024	0.0021	0.0096	0.0189	0.0156	0.0068	0.0172	0.0101	0.002
1	rs12125074	5306840	0.85	0.254661707966279	0.9	0.178319663885856	0.0546125580687183	0.204399081077955	0.0022	0.0024	0.0236	0.1771	0.0066	0.1637	0.1799	0.012	0.002	0.0124	0.0056	0.0134	0.0028	0.0077	0.0183	0.1203	0.158	0.0024	0.0022	0.0097	0.0192	0.0158	0.007	0.0173	0.0103	0.002
1	rs75422994	5307136	0.85	0.254661707966279	0.9	0.178319663885856	0.0623698450088207	0.227877988354609	0.0022	0.0024	0.0236	0.1771	0.0066	0.1636	0.1799	0.012	0.002	0.0124	0.0056	0.0135	0.0028	0.0077	0.0183	0.1201	0.1579	0.0024	0.0022	0.0097	0.0192	0.0158	0.007	0.0174	0.0103	0.002
1	rs10915395	5309567	0.85	0.254661707966279	0.9	0.178319663885856	0.0588437924873185	0.227005672416154	0.0022	0.0025	0.0237	0.177	0.0066	0.1632	0.18	0.0121	0.0021	0.0124	0.0056	0.0139	0.0028	0.0077	0.0184	0.1197	0.1577	0.0024	0.0022	0.0097	0.0193	0.0158	0.007	0.0174	0.0103	0.002
1	rs4475768	5312165	0.86	0.223270892544248	0.94	0.100733208212114	0.152047387882491	0.442328836132061	0.0025	0.0027	0.0219	0.1753	0.0078	0.1609	0.1765	0.0129	0.0024	0.0118	0.0059	0.0151	0.0024	0.0072	0.0195	0.1205	0.1584	0.0018	0.0021	0.0102	0.0217	0.0165	0.0075	0.0186	0.0095	0.0016
1	rs16840267	5312690	0.86	0.223270892544248	0.93	0.117127898734063	0.13730412553141	0.349177693295451	0.0025	0.0027	0.0218	0.1751	0.0079	0.1608	0.1768	0.013	0.0025	0.0118	0.0059	0.0151	0.0023	0.0072	0.0195	0.1205	0.1583	0.0018	0.0021	0.0102	0.0218	0.0165	0.0075	0.0186	0.0094	0.0016
1	rs112895933	5314570	0.86	0.223270892544248	0.93	0.117127898734063	0.13183421311246	0.344957788719271	0.0026	0.0027	0.0219	0.1748	0.0079	0.1606	0.177	0.013	0.0024	0.0118	0.0059	0.0151	0.0023	0.0072	0.0195	0.1205	0.1583	0.0018	0.0022	0.0102	0.0219	0.0165	0.0075	0.0186	0.0094	0.0016
1	rs72852179	5315344	0.86	0.223270892544248	0.94	0.100733208212114	0.125458524038934	0.34743829781833	0.0026	0.0027	0.0219	0.1747	0.0079	0.1606	0.1771	0.013	0.0024	0.0118	0.0059	0.0151	0.0023	0.0072	0.0195	0.1206	0.1582	0.0018	0.0022	0.0102	0.0219	0.0165	0.0075	0.0187	0.0094	0.0016
1	rs7419115	5315712	0.86	0.223270892544248	0.94	0.100733208212114	0.131529170374686	0.355285144548908	0.0026	0.0027	0.0219	0.1747	0.0079	0.1606	0.1771	0.013	0.0024	0.0118	0.0059	0.0151	0.0023	0.0072	0.0195	0.1206	0.1583	0.0018	0.0022	0.0102	0.0219	0.0165	0.0075	0.0187	0.0094	0.0016
1	rs12034446	5316813	0.86	0.223270892544248	0.93	0.117127898734063	0.101726234724566	0.36343331417172	0.0026	0.0028	0.0218	0.1734	0.0078	0.1601	0.178	0.0129	0.0022	0.0116	0.0058	0.0151	0.0023	0.0074	0.0196	0.1198	0.1596	0.0016	0.0021	0.0104	0.0225	0.0163	0.0074	0.0189	0.0095	0.0016
1	rs4847582	5318071	0.86	0.223270892544248	0.93	0.117127898734063	0.118471189279254	0.502683476714649	0.0025	0.0029	0.0213	0.1717	0.0079	0.1605	0.1786	0.0127	0.002	0.0113	0.0059	0.015	0.002	0.0077	0.02	0.1177	0.1622	0.0013	0.0021	0.0106	0.0234	0.0159	0.0073	0.0196	0.0096	0.0014
1	rs34488108	5321291	0.85	0.254661707966279	0.93	0.117127898734063	0.0614049872728671	0.340505823175007	0.0025	0.003	0.0211	0.171	0.0079	0.1605	0.1785	0.0126	0.002	0.0112	0.0061	0.0151	0.002	0.0079	0.0202	0.1168	0.1631	0.0012	0.0021	0.0108	0.0237	0.0158	0.0074	0.0198	0.0096	0.0014
1	rs7525806	5323163	0.85	0.254661707966279	0.93	0.117127898734063	0.0591003358325687	0.330305802187718	0.0025	0.003	0.0211	0.171	0.0079	0.1605	0.1785	0.0126	0.002	0.0112	0.0061	0.0151	0.002	0.0079	0.0202	0.1167	0.1631	0.0012	0.0021	0.0108	0.0238	0.0158	0.0074	0.0198	0.0096	0.0014
1	rs75685860	5329177	0.86	0.223270892544248	0.92	0.135444945858012	0.052397294043503	0.317775015679637	0.0025	0.0031	0.0208	0.1706	0.0077	0.1604	0.1785	0.0125	0.002	0.0112	0.0062	0.0151	0.002	0.008	0.0204	0.1164	0.164	0.0011	0.0021	0.0108	0.0241	0.0157	0.0073	0.02	0.0095	0.0014
1	rs11808981	5333340	0.86	0.223270892544248	0.92	0.135444945858012	0.041526530229286	0.270173735640947	0.0025	0.0032	0.0207	0.1705	0.0077	0.1604	0.1785	0.0125	0.002	0.0112	0.0062	0.0151	0.002	0.008	0.0204	0.1163	0.1641	0.0011	0.0021	0.0108	0.0241	0.0157	0.0073	0.02	0.0095	0.0014
1	rs12746195	5334623	0.86	0.223270892544248	0.92	0.135444945858012	0.0474490880457591	0.267184636499526	0.0025	0.0032	0.0207	0.1705	0.0077	0.1605	0.1785	0.0125	0.002	0.0112	0.0062	0.0151	0.002	0.0081	0.0204	0.1164	0.1641	0.0011	0.0021	0.0108	0.0241	0.0157	0.0073	0.02	0.0094	0.0013
1	rs114313011	5340404	0.86	0.223270892544248	0.93	0.117127898734063	0.0562123630535631	0.298835134575165	0.0025	0.0032	0.0208	0.1705	0.0075	0.1604	0.1786	0.0125	0.002	0.0111	0.0062	0.0151	0.002	0.0079	0.0204	0.1165	0.1641	0.0011	0.0021	0.0109	0.0242	0.0157	0.0074	0.0199	0.0094	0.0013
1	rs12733390	5341078	0.86	0.223270892544248	0.93	0.117127898734063	0.0536089457828532	0.296936699435065	0.0025	0.0032	0.0208	0.1705	0.0075	0.1604	0.1786	0.0125	0.002	0.0111	0.0062	0.0151	0.002	0.0079	0.0205	0.1165	0.1641	0.0011	0.0021	0.0109	0.0242	0.0157	0.0074	0.0199	0.0094	0.0013
1	rs10799190	5343226	0.86	0.223270892544248	0.93	0.117127898734063	0.0624078849967892	0.317533115843343	0.0026	0.0033	0.0208	0.1703	0.0075	0.1603	0.1788	0.0125	0.0021	0.0111	0.0061	0.0151	0.0021	0.008	0.0204	0.1165	0.164	0.0011	0.0021	0.0109	0.0242	0.0157	0.0076	0.0199	0.0094	0.0013
1	rs116293001	5347371	0.87	0.194736090082605	0.93	0.117127898734063	0.0445797790041321	0.253298491117694	0.0028	0.0036	0.0208	0.169	0.0075	0.1592	0.1804	0.0129	0.0023	0.011	0.0059	0.0156	0.0022	0.0084	0.0203	0.1162	0.1636	9e-04	0.0021	0.011	0.0245	0.0156	0.0078	0.0196	0.009	0.0013
1	rs565941	5347439	0.87	0.194736090082605	0.93	0.117127898734063	0.0349113756578753	0.169394149205701	0.0028	0.0036	0.0208	0.169	0.0075	0.1591	0.1804	0.0129	0.0023	0.011	0.0059	0.0156	0.0022	0.0084	0.0203	0.1162	0.1635	9e-04	0.0021	0.011	0.0245	0.0156	0.0078	0.0196	0.009	0.0013
1	rs478357	5347627	0.87	0.194736090082605	0.93	0.117127898734063	0.0292033746725591	0.168802158004557	0.0028	0.0036	0.0208	0.1691	0.0075	0.159	0.1805	0.0129	0.0024	0.0109	0.006	0.0155	0.0023	0.0085	0.0203	0.1161	0.1634	0.001	0.0021	0.011	0.0245	0.0158	0.0078	0.0195	0.009	0.0014
1	rs80200284	5347779	0.87	0.194736090082605	0.94	0.100733208212114	0.0331472294123912	0.190560405479322	0.0028	0.0036	0.0208	0.1694	0.0074	0.1588	0.1806	0.0128	0.0024	0.0108	0.0059	0.0155	0.0023	0.0084	0.0203	0.116	0.1638	0.001	0.0021	0.011	0.0245	0.0153	0.0079	0.0196	0.0089	0.0015
1	rs678476	5347979	0.87	0.194736090082605	0.94	0.100733208212114	0.0337198466795985	0.174954125875564	0.0028	0.0036	0.0209	0.1698	0.0074	0.1585	0.1807	0.0128	0.0025	0.0107	0.0059	0.0157	0.0024	0.0083	0.0203	0.1158	0.1643	0.001	0.0021	0.0108	0.0245	0.0147	0.008	0.0197	0.0088	0.0016
1	rs72639353	5348850	0.88	0.168925028033099	0.95	0.0861393601425535	0.0669646814555478	0.261237595115044	0.0028	0.0036	0.0205	0.1706	0.0071	0.1593	0.1801	0.0124	0.0026	0.0104	0.0057	0.0161	0.0024	0.0079	0.0199	0.1155	0.166	0.001	0.0019	0.0112	0.0246	0.0142	0.0079	0.0197	0.0084	0.0017
1	rs17457716	5353639	0.88	0.168925028033099	0.95	0.0861393601425535	0.0657761359196214	0.289497283324238	0.0028	0.0036	0.0205	0.1706	0.0071	0.1593	0.18	0.0124	0.0026	0.0104	0.0057	0.0161	0.0024	0.0078	0.0199	0.1155	0.1661	0.001	0.0019	0.0112	0.0246	0.0142	0.0079	0.0197	0.0084	0.0017
1	rs116576652	5354275	0.88	0.168925028033099	0.95	0.0861393601425535	0.0651088091033886	0.28820422044287	0.0028	0.0036	0.0205	0.1706	0.0071	0.1593	0.18	0.0124	0.0026	0.0104	0.0057	0.0161	0.0024	0.0078	0.0199	0.1155	0.1661	0.001	0.0019	0.0112	0.0246	0.0142	0.0079	0.0197	0.0084	0.0017
1	rs912989	5354979	0.88	0.168925028033099	0.95	0.0861393601425535	0.0474966220093595	0.266266994424014	0.0028	0.0036	0.0204	0.1707	0.0071	0.1594	0.1799	0.0124	0.0026	0.0104	0.0057	0.0162	0.0024	0.0078	0.0199	0.1154	0.1663	0.001	0.0019	0.0113	0.0246	0.0141	0.0079	0.0198	0.0084	0.0018
1	rs61763309	5356371	0.88	0.168925028033099	0.95	0.0861393601425535	0.0651088091033886	0.244766980620074	0.0027	0.0036	0.0204	0.1706	0.007	0.1589	0.1803	0.0124	0.0026	0.0103	0.0057	0.0163	0.0024	0.0077	0.0199	0.1155	0.1665	0.001	0.0018	0.0113	0.0247	0.0141	0.0079	0.0197	0.0083	0.0018
1	rs10157206	5356892	0.88	0.168925028033099	0.96	0.0732232110783407	0.064038749499755	0.238540435944697	0.0027	0.0036	0.0207	0.1704	0.0071	0.1576	0.1808	0.0124	0.0026	0.0101	0.0057	0.0165	0.0024	0.0076	0.02	0.1155	0.1667	0.001	0.0018	0.0113	0.025	0.0143	0.0077	0.0199	0.0082	0.0019
1	rs9439550	5357171	0.89	0.145699762692903	0.96	0.0732232110783407	0.0872265179050008	0.405457934010764	0.0026	0.0037	0.0213	0.1707	0.007	0.1566	0.1797	0.012	0.0025	0.01	0.0057	0.0171	0.0024	0.0075	0.0201	0.1163	0.1661	9e-04	0.0017	0.011	0.0255	0.0146	0.0077	0.0201	0.0082	0.0023
1	rs115216699	5358282	0.91	0.106429816649543	1	0.0358647470334966	0.319948425454106	0.632845257090805	0.0021	0.0036	0.022	0.1725	0.0073	0.1558	0.1785	0.0117	0.0023	0.0082	0.0059	0.0175	0.0021	0.0064	0.0203	0.1173	0.1689	8e-04	0.0012	0.0104	0.0252	0.0154	0.0072	0.0206	0.0077	0.0024
1	rs912991	5358384	0.9	0.124917206299546	1	0.0358647470334966	0.243327724158662	0.524899123539772	0.0021	0.0036	0.0221	0.1726	0.0074	0.1558	0.1784	0.0117	0.0023	0.008	0.006	0.0176	0.0021	0.0064	0.0203	0.1173	0.1691	7e-04	0.0012	0.0104	0.0252	0.0155	0.0072	0.0206	0.0076	0.0024
1	rs59194845	5364734	0.9	0.124917206299546	0.99	0.0433032320256267	0.31643201637926	0.578404606687392	0.0021	0.0036	0.0221	0.1726	0.0074	0.1551	0.1784	0.0117	0.0023	0.008	0.0059	0.0177	0.0021	0.0062	0.0202	0.1171	0.1685	7e-04	0.0011	0.0103	0.0251	0.0157	0.0072	0.0225	0.0076	0.0024
1	rs4847573	5369936	0.9	0.124917206299546	0.99	0.0433032320256267	0.342621674443599	0.575848403187453	0.002	0.0036	0.0221	0.1726	0.0074	0.1551	0.1784	0.0117	0.0023	0.008	0.006	0.0177	0.002	0.0062	0.0203	0.1175	0.1684	8e-04	9e-04	0.0103	0.025	0.0159	0.0072	0.0224	0.0076	0.0023
1	rs76993906	5375727	0.9	0.124917206299546	0.99	0.0433032320256267	0.404000152943398	0.675703227036197	0.002	0.0036	0.0223	0.1731	0.0074	0.1551	0.178	0.0118	0.0023	0.0079	0.0061	0.0176	0.0019	0.0062	0.0197	0.1174	0.1683	8e-04	9e-04	0.0103	0.0249	0.016	0.0076	0.0224	0.0076	0.0023
1	rs115072908	5384943	0.9	0.124917206299546	0.99	0.0433032320256267	0.363565452967196	0.607994716606952	0.002	0.0036	0.0225	0.1735	0.0074	0.1552	0.1776	0.012	0.0023	0.0079	0.0062	0.0176	0.0019	0.0062	0.0195	0.1172	0.1681	8e-04	9e-04	0.0103	0.0248	0.0162	0.0078	0.0225	0.0076	0.0022
1	rs912994	5385080	0.9	0.124917206299546	0.99	0.0433032320256267	0.363242539645748	0.607419602363929	0.002	0.0036	0.0225	0.1735	0.0074	0.1552	0.1776	0.012	0.0023	0.0079	0.0062	0.0176	0.0019	0.0062	0.0195	0.1172	0.1681	8e-04	9e-04	0.0103	0.0248	0.0162	0.0078	0.0225	0.0076	0.0022
1	rs79339794	5388176	0.9	0.124917206299546	0.99	0.0433032320256267	0.359111541168229	0.61144810810368	0.002	0.0036	0.0225	0.1735	0.0074	0.1551	0.1775	0.012	0.0023	0.008	0.0062	0.0175	0.0019	0.0061	0.0196	0.1172	0.1682	8e-04	9e-04	0.0103	0.0248	0.0162	0.0078	0.0225	0.0076	0.0022
1	rs1326007	5389291	0.9	0.124917206299546	0.99	0.0433032320256267	0.357722134151022	0.623281924074698	0.002	0.0036	0.0225	0.1734	0.0074	0.1551	0.1775	0.012	0.0023	0.008	0.0062	0.0175	0.0019	0.0061	0.0197	0.1172	0.1683	8e-04	9e-04	0.0103	0.0247	0.0161	0.0078	0.0225	0.0075	0.0022
1	rs4847557	5390759	0.9	0.124917206299546	0.99	0.0433032320256267	0.378138491170401	0.67629275217107	0.002	0.0036	0.0225	0.1734	0.0074	0.1551	0.1775	0.012	0.0023	0.008	0.0062	0.0175	0.0019	0.0061	0.0197	0.1172	0.1683	7e-04	9e-04	0.0103	0.0247	0.0161	0.0078	0.0224	0.0075	0.0022
1	rs11576334	5401289	0.9	0.124917206299546	0.99	0.0433032320256267	0.447351584849544	0.762359664091457	0.0021	0.0036	0.0226	0.1735	0.0076	0.1552	0.1774	0.0119	0.0023	0.008	0.0062	0.0175	0.0019	0.0061	0.0196	0.1171	0.1684	6e-04	8e-04	0.0102	0.0247	0.0163	0.0077	0.0224	0.0075	0.0022
1	rs17425370	5404340	0.9	0.124917206299546	1	0.0358647470334966	0.439263572925608	0.822647057470251	0.002	0.0036	0.0229	0.1738	0.0076	0.1554	0.1772	0.0118	0.0023	0.008	0.0062	0.0176	0.0018	0.006	0.0197	0.117	0.1685	6e-04	8e-04	0.0102	0.0247	0.0164	0.0077	0.0223	0.0074	0.0021
1	rs74905881	5404897	0.9	0.124917206299546	1	0.0358647470334966	0.450583140521084	0.832197332843517	0.002	0.0035	0.0231	0.1739	0.0076	0.1555	0.1772	0.0118	0.0022	0.0079	0.0062	0.0176	0.0018	0.006	0.0197	0.1169	0.1686	6e-04	7e-04	0.0101	0.0246	0.0164	0.0077	0.0223	0.0073	0.0021
1	rs77437426	5409829	0.91	0.106429816649543	1	0.0358647470334966	0.372557596261485	0.680127512118843	0.0019	0.0034	0.0238	0.1747	0.0075	0.156	0.1768	0.0117	0.0021	0.0079	0.0062	0.0178	0.0018	0.0057	0.0198	0.1167	0.1691	6e-04	5e-04	0.0101	0.0245	0.0165	0.0077	0.0222	0.007	0.002
1	rs12410822	5411433	0.91	0.106429816649543	1	0.0358647470334966	0.363081138108496	0.686628289656275	0.0019	0.0034	0.0238	0.1747	0.0075	0.156	0.1768	0.0117	0.0021	0.0079	0.0062	0.0178	0.0018	0.0057	0.0198	0.1167	0.1691	6e-04	5e-04	0.0101	0.0245	0.0165	0.0077	0.0222	0.007	0.002
1	rs74767203	5411516	0.91	0.106429816649543	1	0.0358647470334966	0.363188735049876	0.686924111971775	0.0019	0.0034	0.0238	0.1747	0.0075	0.156	0.1768	0.0117	0.0021	0.0079	0.0062	0.0178	0.0018	0.0057	0.0198	0.1167	0.1691	6e-04	5e-04	0.0101	0.0245	0.0165	0.0077	0.0222	0.007	0.002
1	rs7364349	5421533	0.91	0.106429816649543	1.01	0.0294955121051703	0.362919773323834	0.686480389306903	0.0019	0.0034	0.0238	0.1747	0.0075	0.156	0.1768	0.0117	0.0021	0.0078	0.0062	0.0178	0.0018	0.0056	0.0198	0.1167	0.1691	6e-04	5e-04	0.0101	0.0245	0.0165	0.0076	0.0222	0.007	0.002
1	rs79548697	5422873	0.91	0.106429816649543	1.01	0.0294955121051703	0.36696491247826	0.700117203049296	0.0019	0.0034	0.0238	0.1747	0.0075	0.156	0.1768	0.0117	0.0021	0.0078	0.0062	0.0178	0.0018	0.0056	0.0198	0.1167	0.1691	6e-04	5e-04	0.0101	0.0245	0.0165	0.0076	0.0222	0.007	0.002
1	rs72639400	5424331	0.91	0.106429816649543	1.01	0.0294955121051703	0.37054360367152	0.686924111971775	0.0019	0.0034	0.0238	0.1747	0.0075	0.156	0.1768	0.0117	0.0021	0.0078	0.0062	0.0178	0.0018	0.0056	0.0198	0.1167	0.1691	6e-04	5e-04	0.01	0.0245	0.0165	0.0076	0.0222	0.007	0.002
1	rs72640603	5426587	0.91	0.106429816649543	1.01	0.0294955121051703	0.441694214094478	0.699226008332341	0.0019	0.0034	0.0238	0.1747	0.0075	0.156	0.1767	0.0116	0.0021	0.0078	0.0062	0.0178	0.0018	0.0056	0.0198	0.1168	0.1693	6e-04	5e-04	0.01	0.0245	0.0165	0.0076	0.0222	0.007	0.002
1	rs76980187	5426757	0.91	0.106429816649543	1.01	0.0294955121051703	0.448008937599406	0.735820387082667	0.0019	0.0034	0.0238	0.1747	0.0075	0.156	0.1767	0.0116	0.0021	0.0078	0.0062	0.0178	0.0018	0.0056	0.0198	0.1169	0.1693	6e-04	5e-04	0.01	0.0245	0.0165	0.0076	0.0222	0.007	0.002
1	rs11801490	5463937	0.92	0.0900864543555373	1.02	0.0240822308241547	0.396426573746706	0.760241103812099	0.0016	0.0031	0.0245	0.1732	0.0071	0.1546	0.1751	0.0109	0.0018	0.0077	0.0065	0.0181	0.0018	0.0057	0.0207	0.12	0.1726	0.001	5e-04	0.0086	0.0238	0.0164	0.0068	0.023	0.0068	0.0018
1	rs75598856	5464406	0.92	0.0900864543555373	1.02	0.0240822308241547	0.400430464731134	0.736571494369396	0.0016	0.0031	0.0245	0.1732	0.0071	0.1546	0.1751	0.0109	0.0018	0.0077	0.0065	0.0181	0.0018	0.0057	0.0206	0.12	0.1727	0.001	5e-04	0.0086	0.0237	0.0164	0.0068	0.023	0.0068	0.0018
1	rs61763342	5465127	0.92	0.0900864543555373	1.02	0.0240822308241547	0.40849889566069	0.726221164223405	0.0016	0.0031	0.0245	0.1732	0.0071	0.1547	0.175	0.0109	0.0018	0.0077	0.0065	0.0182	0.0018	0.0057	0.0207	0.12	0.1728	0.001	5e-04	0.0085	0.0237	0.0164	0.0068	0.0229	0.0068	0.0019
1	rs34900182	5467532	0.92	0.0900864543555373	1.02	0.0240822308241547	0.338613669561726	0.625018171236135	0.0016	0.0032	0.0245	0.1732	0.007	0.1546	0.1751	0.0108	0.0018	0.0078	0.0065	0.0181	0.0018	0.0058	0.0207	0.1205	0.1727	0.001	5e-04	0.0084	0.0235	0.0163	0.0068	0.0228	0.0068	0.0019
1	rs61763346	5470084	0.92	0.0900864543555373	1.02	0.0240822308241547	0.368589390806078	0.658658309756123	0.0016	0.0032	0.0246	0.1731	0.007	0.1545	0.1752	0.0108	0.0019	0.0078	0.0064	0.0181	0.0018	0.0058	0.0206	0.1208	0.1727	0.001	5e-04	0.0084	0.0235	0.0163	0.0068	0.0226	0.0068	0.0019
1	rs12131421	5472626	0.92	0.0900864543555373	1.02	0.0240822308241547	0.386311254721104	0.658804821306815	0.0017	0.0033	0.0247	0.1729	0.007	0.1545	0.175	0.0107	0.0019	0.0078	0.0064	0.0182	0.0019	0.0058	0.0208	0.1208	0.1727	0.0011	6e-04	0.0083	0.0233	0.0164	0.0068	0.0226	0.0068	0.0019
1	rs113332998	5474903	0.92	0.0900864543555373	1.03	0.0195166737865975	0.376109166564785	0.673199052256492	0.0019	0.0037	0.0254	0.1716	0.0068	0.1542	0.1735	0.0105	0.002	0.008	0.0061	0.0187	0.0023	0.0059	0.0218	0.1203	0.1727	0.0013	6e-04	0.008	0.0222	0.0175	0.007	0.023	0.007	0.002
1	rs6603839	5480101	0.92	0.0900864543555373	1.03	0.0195166737865975	0.305562701393232	0.390495125114985	0.0019	0.0038	0.0257	0.1713	0.0067	0.1543	0.1725	0.0104	0.002	0.0081	0.0061	0.0188	0.0024	0.0059	0.0223	0.1203	0.1724	0.0013	7e-04	0.008	0.022	0.0178	0.0071	0.0231	0.0072	0.002
1	rs2355	5480260	0.92	0.0900864543555373	1.03	0.0195166737865975	0.307384998906426	0.391265245631438	0.0019	0.0038	0.0256	0.1713	0.0067	0.1544	0.1727	0.0104	0.002	0.0081	0.006	0.0188	0.0024	0.0059	0.0223	0.1203	0.1725	0.0013	7e-04	0.0079	0.0219	0.0178	0.0071	0.0231	0.0072	0.002
1	rs7411401	5486073	0.93	0.0757334056000413	1.03	0.0195166737865975	0.329953954519827	0.414300545224982	0.0019	0.0038	0.0256	0.171	0.0067	0.1547	0.1726	0.0103	0.002	0.0081	0.006	0.019	0.0024	0.0059	0.0224	0.1208	0.1721	0.0014	7e-04	0.0079	0.0217	0.0179	0.0069	0.023	0.0072	0.002
1	rs12752025	5490101	0.93	0.0757334056000413	1.03	0.0195166737865975	0.312936028879078	0.372899798325711	0.0019	0.0039	0.0257	0.1706	0.0068	0.1551	0.1725	0.0102	0.002	0.0081	0.006	0.0192	0.0024	0.0059	0.0225	0.1213	0.1716	0.0014	7e-04	0.0079	0.0216	0.018	0.0067	0.023	0.0072	0.002
1	rs28407474	5492983	0.93	0.0757334056000413	1.03	0.0195166737865975	0.271662886272341	0.32432679690171	0.0019	0.0039	0.0257	0.1703	0.0068	0.1553	0.1724	0.0102	0.0019	0.008	0.0059	0.0193	0.0025	0.0059	0.0227	0.1217	0.1713	0.0015	7e-04	0.008	0.0215	0.0182	0.0065	0.023	0.0072	0.002
1	rs7367086	5497307	0.93	0.0757334056000413	1.03	0.0195166737865975	0.259800099322466	0.295278565456403	0.0019	0.0039	0.0257	0.1702	0.0068	0.1554	0.1724	0.0102	0.0019	0.008	0.0059	0.0193	0.0025	0.0059	0.0227	0.1217	0.1712	0.0015	7e-04	0.008	0.0215	0.0182	0.0065	0.023	0.0072	0.002
1	rs12563995	5501584	0.93	0.0757334056000413	1.03	0.0195166737865975	0.253309208608683	0.309941310672402	0.0019	0.0039	0.0257	0.1699	0.0068	0.1554	0.1723	0.0102	0.0019	0.0083	0.0059	0.0193	0.0025	0.0059	0.0227	0.1217	0.1712	0.0015	7e-04	0.008	0.0215	0.0182	0.0065	0.023	0.0072	0.002
1	rs12402981	5507130	0.93	0.0757334056000413	1.04	0.0156965135294062	0.253131419560362	0.301094249939693	0.0019	0.0039	0.0257	0.1699	0.0069	0.1553	0.1722	0.0102	0.0019	0.0083	0.0059	0.0193	0.0025	0.0058	0.0227	0.122	0.1712	0.0015	7e-04	0.008	0.0215	0.0182	0.0065	0.023	0.0072	0.0019
1	rs78442356	5508774	0.93	0.0757334056000413	1.04	0.0156965135294062	0.250914814982002	0.300261349136831	0.0019	0.0039	0.0256	0.1698	0.0069	0.1553	0.1722	0.0102	0.0019	0.0083	0.0059	0.0193	0.0025	0.0058	0.0227	0.1221	0.1712	0.0015	7e-04	0.008	0.0215	0.0182	0.0065	0.023	0.0072	0.0019
1	rs72640639	5513100	0.94	0.0632155594214646	1.04	0.0156965135294062	0.245682220651677	0.298953907724961	0.0019	0.0039	0.0256	0.1699	0.0069	0.1553	0.1721	0.0102	0.0019	0.0083	0.0059	0.0193	0.0025	0.0058	0.0227	0.1224	0.171	0.0015	7e-04	0.0081	0.0215	0.0182	0.0065	0.0231	0.0072	0.0019
1	rs76761725	5513490	0.94	0.0632155594214646	1.04	0.0156965135294062	0.248664869327717	0.306824160239112	0.0019	0.0039	0.0256	0.1698	0.0069	0.1553	0.1721	0.0102	0.0019	0.0083	0.0059	0.0193	0.0025	0.0058	0.0227	0.1224	0.171	0.0015	7e-04	0.0081	0.0215	0.0182	0.0065	0.0231	0.0072	0.0019
1	rs61759096	5517923	0.94	0.0632155594214646	1.04	0.0156965135294062	0.221706913879732	0.325178978230885	0.0019	0.0039	0.0254	0.1692	0.0069	0.1553	0.172	0.0102	0.0019	0.0083	0.0058	0.0195	0.0025	0.0057	0.0229	0.1229	0.1709	0.0015	8e-04	0.0085	0.0213	0.0182	0.0063	0.0231	0.0072	0.0018
1	rs72640642	5524343	0.95	0.0523777185899542	1.04	0.0156965135294062	0.238656151509999	0.364691529659476	0.0018	0.004	0.0255	0.1682	0.0069	0.1552	0.1727	0.0099	0.0019	0.0084	0.0056	0.0194	0.0028	0.0057	0.0229	0.1232	0.171	0.0016	8e-04	0.0087	0.0214	0.0184	0.0063	0.0232	0.0073	0.0014
1	rs12079662	5524582	0.95	0.0523777185899542	1.04	0.0156965135294062	0.236981465885763	0.356410209315853	0.0018	0.004	0.0255	0.1682	0.0069	0.1552	0.1727	0.0099	0.0019	0.0084	0.0056	0.0194	0.0028	0.0057	0.0229	0.1232	0.171	0.0016	8e-04	0.0087	0.0214	0.0184	0.0063	0.0232	0.0073	0.0014
1	rs61759103	5530396	0.95	0.0523777185899542	1.04	0.0156965135294062	0.222906400356468	0.321774202084784	0.0018	0.004	0.0256	0.1672	0.0068	0.1551	0.1733	0.0098	0.0018	0.0084	0.0057	0.019	0.0028	0.0057	0.0229	0.1234	0.1713	0.0017	8e-04	0.0087	0.0213	0.0186	0.0063	0.0233	0.0072	0.0014
1	rs7526318	5534570	0.96	0.0430660126656495	1.04	0.0156965135294062	0.220222925791614	0.308981186909106	0.0017	0.0041	0.0257	0.1665	0.0065	0.1545	0.1723	0.0096	0.0018	0.0082	0.0059	0.0192	0.0028	0.006	0.0231	0.1245	0.1716	0.0018	9e-04	0.0088	0.0208	0.0189	0.0063	0.0235	0.0075	0.0014
1	rs58455457	5534948	0.96	0.0430660126656495	1.04	0.0156965135294062	0.205729385059978	0.275139778890467	0.0017	0.0041	0.0257	0.1665	0.0065	0.1544	0.1724	0.0096	0.0018	0.0082	0.0059	0.0192	0.0028	0.006	0.0233	0.1246	0.1716	0.0018	9e-04	0.0087	0.0208	0.0189	0.0063	0.0235	0.0075	0.0014
1	rs12566781	5535339	0.96	0.0430660126656495	1.04	0.0156965135294062	0.215438459520993	0.287382279670815	0.0017	0.0041	0.0257	0.166	0.0065	0.1544	0.1725	0.0096	0.0018	0.0082	0.006	0.0193	0.0028	0.006	0.0233	0.1246	0.1715	0.0018	9e-04	0.0086	0.0208	0.0189	0.0063	0.0235	0.0075	0.0014
1	rs12023817	5536722	0.96	0.0430660126656495	1.04	0.0156965135294062	0.285659290940731	0.373660076557514	0.0018	0.0041	0.026	0.1657	0.0066	0.154	0.1725	0.0097	0.0018	0.0083	0.0061	0.0193	0.0028	0.0061	0.0233	0.1245	0.1712	0.0019	0.001	0.0084	0.0207	0.0191	0.0062	0.0235	0.0076	0.0015
1	rs61759135	5540162	0.97	0.0351293717890758	1.04	0.0156965135294062	0.253487065888716	0.248235742009715	0.002	0.0046	0.0252	0.1602	0.0079	0.1501	0.1697	0.0107	0.0018	0.0091	0.0074	0.0193	0.0029	0.0068	0.0238	0.1264	0.1701	0.0025	0.0014	0.0091	0.0211	0.0204	0.0066	0.0248	0.0084	0.0016
1	rs9787315	5544659	0.97	0.0351293717890758	1.01	0.0294955121051703	0.273281710924485	0.275603154425905	0.0023	0.0051	0.0253	0.1557	0.009	0.1486	0.1694	0.0115	0.0019	0.0098	0.0092	0.019	0.003	0.0074	0.0235	0.1258	0.1682	0.0031	0.0017	0.0099	0.0215	0.0206	0.0069	0.0242	0.009	0.0016
1	rs61759141	5548038	0.97	0.0351293717890758	1.01	0.0294955121051703	0.277701818572499	0.309701196533519	0.0023	0.0051	0.0252	0.1536	0.0091	0.1486	0.1686	0.0116	0.0019	0.0098	0.0094	0.0191	0.0031	0.0075	0.0232	0.1259	0.1705	0.0031	0.0018	0.0099	0.0215	0.0207	0.0069	0.0241	0.0091	0.0016
1	rs55790603	5550144	0.97	0.0351293717890758	1.02	0.0240822308241547	0.216741180492852	0.300499250035185	0.0023	0.0049	0.0255	0.153	0.0092	0.1486	0.1683	0.0117	0.0019	0.0098	0.0095	0.0191	0.0031	0.0076	0.0232	0.1256	0.1712	0.0032	0.0019	0.01	0.0215	0.0208	0.007	0.024	0.0092	0.0016
1	rs67853713	5550489	0.97	0.0351293717890758	1.02	0.0240822308241547	0.20731678702635	0.296107282084802	0.0023	0.0048	0.0255	0.153	0.0092	0.1487	0.1682	0.0117	0.0019	0.0098	0.0095	0.019	0.0031	0.0076	0.0231	0.1255	0.1712	0.0032	0.0019	0.01	0.0215	0.0208	0.007	0.024	0.0092	0.0016
1	rs68112456	5552235	0.98	0.0284210112117031	1.02	0.0240822308241547	0.197044687115604	0.298241482058562	0.0023	0.0048	0.0254	0.153	0.009	0.149	0.1683	0.0117	0.0019	0.0099	0.0095	0.019	0.0031	0.0076	0.0228	0.126	0.171	0.0031	0.0019	0.01	0.0214	0.0208	0.0071	0.0239	0.0092	0.0016
1	rs10907219	5553470	0.98	0.0284210112117031	1.02	0.0240822308241547	0.193431446118313	0.297648185287458	0.0024	0.0048	0.0252	0.153	0.009	0.1491	0.1686	0.0116	0.0019	0.01	0.0096	0.019	0.0031	0.0076	0.0228	0.1261	0.1705	0.0031	0.0019	0.0099	0.0214	0.0208	0.0071	0.0241	0.0091	0.0016
1	rs9662668	5554049	0.98	0.0284210112117031	1.02	0.0240822308241547	0.193660939372128	0.298004120633286	0.0024	0.0048	0.0251	0.1529	0.009	0.1493	0.1687	0.0116	0.0019	0.01	0.0096	0.0191	0.0031	0.0077	0.0228	0.1263	0.1703	0.0031	0.0019	0.0099	0.0213	0.0208	0.0071	0.0241	0.0091	0.0016
1	rs2071958	5555684	0.98	0.0284210112117031	1.02	0.0240822308241547	0.216048561307619	0.322745919414455	0.0024	0.0048	0.0252	0.1528	0.009	0.1493	0.1689	0.0116	0.0019	0.0099	0.0097	0.0192	0.0031	0.0077	0.0224	0.1263	0.1703	0.0031	0.0019	0.0098	0.0213	0.0208	0.0071	0.0241	0.0091	0.0016
1	rs17028104	5558726	0.98	0.0284210112117031	1.02	0.0240822308241547	0.231446253574045	0.335087344491429	0.0025	0.0048	0.0251	0.1528	0.009	0.1493	0.1689	0.0116	0.0019	0.0099	0.0097	0.0192	0.0031	0.0077	0.0225	0.1263	0.1703	0.0031	0.0019	0.0098	0.0213	0.0208	0.0072	0.024	0.0091	0.0016
1	rs79927146	5563249	0.98	0.0284210112117031	1.02	0.0240822308241547	0.240207795928912	0.335333090830472	0.0025	0.0048	0.025	0.1527	0.009	0.1491	0.1689	0.0116	0.0019	0.0099	0.0097	0.0192	0.0031	0.0077	0.0225	0.1262	0.1702	0.0031	0.0019	0.0098	0.0213	0.0209	0.0073	0.0241	0.0092	0.0016
1	rs9729649	5572304	0.98	0.0284210112117031	1.02	0.0240822308241547	0.250340245056891	0.321167317112758	0.0027	0.0048	0.0248	0.1525	0.009	0.1488	0.1689	0.0117	0.0019	0.0099	0.0098	0.0192	0.0032	0.0077	0.0225	0.1261	0.1699	0.0031	0.0019	0.0098	0.0213	0.021	0.0076	0.0241	0.0092	0.0016
1	rs74052606	5573683	0.99	0.0227998706611418	1.04	0.0156965135294062	0.270325508417904	0.474620041551725	0.0029	0.0047	0.0252	0.1493	0.0095	0.1476	0.1693	0.0127	0.0022	0.0096	0.0104	0.0201	0.0031	0.008	0.0219	0.125	0.1696	0.0035	0.0021	0.0099	0.0218	0.0207	0.0085	0.0234	0.0096	0.002
1	rs9730418	5574895	1	0.0181319503600048	1.04	0.0156965135294062	0.297748521907847	0.519772275777641	0.0032	0.0046	0.0258	0.146	0.01	0.146	0.1694	0.0138	0.0026	0.0093	0.011	0.021	0.0032	0.0083	0.0213	0.1236	0.1694	0.0043	0.0024	0.0101	0.0224	0.0205	0.0095	0.0224	0.01	0.0025
1	rs12729096	5575910	0.99	0.0227998706611418	1.04	0.0156965135294062	0.310550598360259	0.40922267940654	0.0033	0.0047	0.026	0.1449	0.0101	0.1454	0.1694	0.0141	0.0027	0.0092	0.0112	0.0213	0.0033	0.0085	0.0212	0.1231	0.1692	0.0046	0.0024	0.0102	0.0226	0.0204	0.0099	0.0221	0.0102	0.0027
1	rs72640661	5577052	0.99	0.0227998706611418	1.03	0.0195166737865975	0.347389907066509	0.408832782267293	0.0033	0.0046	0.026	0.1448	0.0101	0.1454	0.1695	0.0142	0.0027	0.0092	0.0113	0.0214	0.0033	0.0085	0.0209	0.1231	0.1692	0.0047	0.0024	0.0101	0.0227	0.0204	0.0099	0.022	0.0101	0.0027
1	rs11260635	5578655	0.99	0.0227998706611418	1.03	0.0195166737865975	0.332107935169347	0.407014605699748	0.0033	0.0046	0.0261	0.1445	0.0101	0.1453	0.1696	0.0142	0.0027	0.0091	0.0113	0.0214	0.0033	0.0085	0.021	0.1231	0.1692	0.0048	0.0025	0.0101	0.0227	0.0203	0.01	0.0218	0.0102	0.0028
1	rs55679642	5582348	0.99	0.0227998706611418	1.03	0.0195166737865975	0.323130629443071	0.429767068092039	0.0034	0.0046	0.026	0.1442	0.0102	0.1451	0.1697	0.0143	0.0027	0.009	0.0113	0.0215	0.0034	0.0085	0.021	0.1231	0.1691	0.0049	0.0025	0.0103	0.0228	0.0203	0.0101	0.0217	0.0104	0.0028
1	rs1967968	5583782	0.99	0.0227998706611418	1.03	0.0195166737865975	0.312090088657585	0.430952969911439	0.0034	0.0046	0.026	0.1442	0.0102	0.1451	0.1697	0.0144	0.0027	0.009	0.0114	0.0215	0.0034	0.0085	0.021	0.1231	0.1691	0.0049	0.0025	0.0103	0.0228	0.0202	0.0101	0.0217	0.0104	0.0028
1	rs34410881	5588816	0.99	0.0227998706611418	1.03	0.0195166737865975	0.299935409020439	0.41704182307281	0.0034	0.0046	0.026	0.1442	0.0102	0.1451	0.1697	0.0144	0.0027	0.009	0.0114	0.0215	0.0034	0.0085	0.021	0.1231	0.1688	0.0049	0.0025	0.0103	0.0228	0.0202	0.0101	0.0219	0.0104	0.0028
1	rs9439581	5588846	0.99	0.0227998706611418	1.03	0.0195166737865975	0.299935409020439	0.417172482456739	0.0034	0.0046	0.026	0.1442	0.0102	0.1451	0.1697	0.0144	0.0027	0.009	0.0114	0.0215	0.0034	0.0085	0.021	0.1231	0.1688	0.0049	0.0025	0.0103	0.0228	0.0202	0.0101	0.0219	0.0104	0.0028
1	rs9787199	5592799	0.99	0.0227998706611418	1.03	0.0195166737865975	0.299935409020439	0.422407931480707	0.0034	0.0046	0.026	0.1442	0.0102	0.1451	0.1697	0.0144	0.0027	0.0089	0.0114	0.0215	0.0034	0.0085	0.021	0.1231	0.1688	0.0049	0.0025	0.0103	0.0228	0.0202	0.0101	0.0219	0.0104	0.0028
1	rs1009976	5597230	1	0.0181319503600048	1.03	0.0195166737865975	0.31869022262138	0.410783281547667	0.0034	0.0047	0.026	0.1441	0.0102	0.145	0.17	0.0144	0.0027	0.0089	0.0112	0.0216	0.0034	0.0084	0.021	0.1231	0.1688	0.005	0.0025	0.0104	0.0229	0.0202	0.0101	0.0219	0.0105	0.0028
1	rs7515958	5603850	1	0.0181319503600048	1.03	0.0195166737865975	0.307286349892897	0.425820415342232	0.0034	0.0047	0.026	0.1441	0.0102	0.1449	0.17	0.0144	0.0027	0.0088	0.0111	0.0216	0.0034	0.0084	0.021	0.1231	0.1688	0.005	0.0025	0.0104	0.0229	0.0202	0.01	0.0219	0.0105	0.0028
1	rs12069164	5618540	1	0.0181319503600048	1.03	0.0195166737865975	0.33457856974509	0.523096360519888	0.0034	0.0047	0.0259	0.1439	0.0102	0.1449	0.1703	0.0146	0.0028	0.0088	0.011	0.0217	0.0035	0.0084	0.0209	0.1229	0.1688	0.005	0.0025	0.0104	0.023	0.0201	0.0099	0.0218	0.0105	0.0029
1	rs115163362	5622053	1	0.0181319503600048	1.03	0.0195166737865975	0.341786829649243	0.483701888811307	0.0034	0.0047	0.0259	0.1439	0.0101	0.1448	0.1703	0.0146	0.0028	0.0088	0.011	0.0217	0.0035	0.0084	0.0209	0.1228	0.1688	0.005	0.0025	0.0104	0.023	0.0201	0.01	0.0218	0.0106	0.0029
1	rs56897384	5623548	1	0.0181319503600048	1.02	0.0240822308241547	0.343039492507456	0.460746196235528	0.0034	0.0047	0.0259	0.1438	0.0101	0.1448	0.1704	0.0146	0.0028	0.0087	0.011	0.0218	0.0035	0.0084	0.0209	0.1228	0.1688	0.005	0.0025	0.0104	0.023	0.0201	0.01	0.0218	0.0106	0.0029
1	rs9439614	5626094	1	0.0181319503600048	1.02	0.0240822308241547	0.366262111054538	0.524760394299697	0.0035	0.0047	0.0259	0.1434	0.0102	0.1447	0.1703	0.0147	0.0028	0.0088	0.011	0.0218	0.0036	0.0084	0.0209	0.1223	0.1692	0.005	0.0025	0.0105	0.023	0.0201	0.01	0.0217	0.0108	0.0029
1	rs4845835	5627912	1	0.0181319503600048	1.03	0.0195166737865975	0.379457778687331	0.558595900600393	0.0035	0.0047	0.0259	0.1433	0.0102	0.1446	0.1706	0.0147	0.0028	0.0088	0.011	0.0218	0.0037	0.0084	0.0208	0.122	0.1694	0.005	0.0025	0.0105	0.023	0.0201	0.01	0.0218	0.0108	0.0029
1	rs12078722	5631034	1	0.0181319503600048	1.03	0.0195166737865975	0.720352631468578	0.625018171236135	0.0036	0.0047	0.0259	0.1428	0.0101	0.1446	0.1709	0.0146	0.0028	0.0088	0.011	0.0218	0.0038	0.0084	0.0206	0.122	0.1688	0.0053	0.0026	0.0104	0.0231	0.02	0.0101	0.0216	0.0108	0.003
1	rs115146518	5631455	1.01	0.0142914875909092	1.03	0.0195166737865975	0.723191444123224	0.53770123298404	0.0038	0.0047	0.0259	0.1421	0.01	0.1445	0.1711	0.0145	0.003	0.0089	0.0109	0.0218	0.004	0.0084	0.0203	0.1219	0.168	0.0057	0.0028	0.0104	0.0232	0.0198	0.0104	0.0214	0.011	0.0034
1	rs61762111	5631820	1.01	0.0142914875909092	1.02	0.0240822308241547	0.767053055056994	0.531290562561361	0.004	0.0047	0.0259	0.1416	0.01	0.1445	0.1713	0.0144	0.0031	0.0089	0.0109	0.0217	0.0042	0.0085	0.0202	0.1218	0.1675	0.0061	0.003	0.0104	0.0233	0.0198	0.0106	0.0213	0.0111	0.0036
1	rs904525	5635724	1	0.0181319503600048	0.98	0.0519283998033082	1.63599662205591	0.802851085256366	0.005	0.0049	0.0259	0.1377	0.0098	0.1439	0.1719	0.014	0.0038	0.0093	0.0106	0.0217	0.0056	0.0087	0.0188	0.1213	0.1634	0.0085	0.0042	0.0106	0.0238	0.0192	0.0118	0.0203	0.0121	0.0054
1	rs11583994	5636176	1	0.0181319503600048	0.98	0.0519283998033082	1.65156127038264	0.826495195219112	0.005	0.0049	0.0257	0.1377	0.0098	0.1439	0.172	0.0139	0.0038	0.0093	0.0107	0.0217	0.0056	0.0087	0.0188	0.1213	0.1633	0.0086	0.0042	0.0106	0.0238	0.0192	0.0118	0.0203	0.0121	0.0054
1	rs11260650	5636697	1	0.0181319503600048	0.98	0.0519283998033082	1.63423593664468	0.835437322595271	0.0051	0.0049	0.0256	0.1376	0.0098	0.1439	0.1722	0.0139	0.0039	0.0093	0.0107	0.0217	0.0057	0.0087	0.0188	0.1214	0.1632	0.0086	0.0042	0.0107	0.0237	0.0192	0.0118	0.0203	0.0121	0.0054
1	rs1775403	5636732	1	0.0181319503600048	0.98	0.0519283998033082	1.61924580306621	0.826033219856132	0.0051	0.0049	0.0256	0.1376	0.0098	0.1439	0.1722	0.0139	0.0039	0.0093	0.0107	0.0217	0.0057	0.0087	0.0188	0.1214	0.1632	0.0086	0.0042	0.0107	0.0237	0.0192	0.0118	0.0203	0.0121	0.0054
1	rs1775406	5636893	1	0.0181319503600048	0.98	0.0519283998033082	1.64844415304199	0.844554159913255	0.0051	0.0049	0.0256	0.1376	0.0097	0.1439	0.1722	0.0139	0.0039	0.0093	0.0107	0.0217	0.0057	0.0087	0.0188	0.1214	0.1632	0.0086	0.0042	0.0107	0.0237	0.0192	0.0118	0.0203	0.0121	0.0054
1	rs1291910	5637268	1	0.0181319503600048	0.98	0.0519283998033082	1.69101517989579	0.858811041237386	0.0051	0.0049	0.0256	0.1375	0.0097	0.1438	0.1723	0.0139	0.0039	0.0093	0.0107	0.0217	0.0057	0.0087	0.0188	0.1214	0.1632	0.0086	0.0042	0.0107	0.0237	0.0192	0.0118	0.0203	0.0121	0.0054
1	rs1695639	5638751	1	0.0181319503600048	0.97	0.0618608265030667	1.64304610553582	0.995784081988299	0.0055	0.0049	0.026	0.1366	0.0096	0.1431	0.1733	0.0138	0.0041	0.0097	0.0108	0.0218	0.0061	0.0086	0.0189	0.1208	0.1623	0.0089	0.0043	0.0108	0.024	0.0186	0.012	0.0203	0.012	0.0057
1	rs1695641	5640446	0.99	0.0227998706611418	0.95	0.0861393601425535	1.38708541008477	1.32313459056882	0.0059	0.0052	0.0263	0.1339	0.0095	0.1436	0.1759	0.0135	0.0046	0.0095	0.0112	0.0213	0.007	0.0091	0.0188	0.1201	0.1591	0.0093	0.0045	0.0113	0.0246	0.0177	0.012	0.0202	0.0124	0.0064
1	rs115387623	5641458	0.98	0.0284210112117031	0.95	0.0861393601425535	1.39646087739419	1.34352915236211	0.0059	0.0052	0.0263	0.134	0.0094	0.1436	0.1759	0.0135	0.0046	0.0094	0.0112	0.0213	0.007	0.0091	0.0188	0.1201	0.1591	0.0093	0.0046	0.0113	0.0246	0.0177	0.012	0.0202	0.0124	0.0064
1	rs1775418	5642847	0.98	0.0284210112117031	0.94	0.100733208212114	1.40644808460328	1.36532944233372	0.006	0.0052	0.0263	0.134	0.0093	0.1436	0.1762	0.0134	0.0047	0.0093	0.0112	0.0212	0.007	0.009	0.0188	0.12	0.1591	0.0093	0.0046	0.0114	0.0246	0.0178	0.012	0.0201	0.0125	0.0064
1	rs61762122	5643543	0.98	0.0284210112117031	0.94	0.100733208212114	1.42729032210033	1.36989968119252	0.006	0.0052	0.0264	0.134	0.0093	0.1435	0.1762	0.0134	0.0047	0.0093	0.0112	0.0212	0.007	0.009	0.0189	0.12	0.1591	0.0093	0.0046	0.0114	0.0245	0.0178	0.012	0.0201	0.0125	0.0064
1	rs1695645	5643758	0.98	0.0284210112117031	0.94	0.100733208212114	1.50002044862041	1.3841343678922	0.006	0.0052	0.0267	0.134	0.0093	0.1435	0.1761	0.0134	0.0047	0.0092	0.0112	0.0213	0.007	0.0088	0.0188	0.1201	0.1591	0.0094	0.0046	0.0114	0.0244	0.0178	0.012	0.0201	0.0125	0.0064
1	rs76037289	5646104	0.98	0.0284210112117031	0.94	0.100733208212114	1.48688924885748	1.43260956348941	0.0061	0.0052	0.0267	0.1343	0.0091	0.1435	0.1769	0.0133	0.0048	0.0091	0.0111	0.0212	0.0071	0.0088	0.0188	0.1198	0.1588	0.0094	0.0046	0.0114	0.0244	0.0174	0.012	0.02	0.0125	0.0065
1	rs986073	5654285	0.98	0.0284210112117031	0.94	0.100733208212114	1.55286260097455	1.49903269085173	0.0061	0.0052	0.0267	0.1344	0.0091	0.1434	0.1768	0.0133	0.0049	0.0091	0.0111	0.0211	0.0071	0.0088	0.0187	0.1201	0.1588	0.0094	0.0047	0.0114	0.0243	0.0174	0.012	0.0199	0.0125	0.0066
1	rs77884292	5657296	0.98	0.0284210112117031	0.94	0.100733208212114	1.5630416089776	1.56350508841952	0.006	0.0052	0.0266	0.1346	0.009	0.1435	0.1771	0.0132	0.0049	0.009	0.0109	0.021	0.0071	0.0088	0.0187	0.12	0.1586	0.0094	0.0047	0.0114	0.0242	0.0174	0.0121	0.0199	0.0125	0.0067
1	rs1775414	5658104	0.98	0.0284210112117031	0.94	0.100733208212114	1.60389358884106	1.62578321184987	0.0061	0.0053	0.0267	0.1347	0.0089	0.1434	0.1772	0.0132	0.005	0.009	0.0109	0.021	0.0071	0.0088	0.0187	0.1199	0.1586	0.0095	0.0047	0.0114	0.0242	0.0173	0.0121	0.0198	0.0125	0.0068
1	rs116710214	5662664	0.98	0.0284210112117031	0.94	0.100733208212114	2.17889918150872	2.07579393801065	0.0064	0.0056	0.0264	0.1353	0.0084	0.1435	0.1787	0.0129	0.0056	0.0086	0.0106	0.0211	0.0069	0.0088	0.0187	0.1192	0.1573	0.01	0.0051	0.0112	0.0237	0.0171	0.0124	0.0193	0.0125	0.0074
1	rs72641915	5664897	0.96	0.0430660126656495	0.92	0.135444945858012	3.08989051439495	2.5993518899172	0.0069	0.0059	0.0263	0.1354	0.0086	0.1432	0.1804	0.0122	0.0063	0.0085	0.0108	0.0214	0.0068	0.0091	0.0189	0.1176	0.1554	0.0106	0.0054	0.0109	0.0232	0.0169	0.0129	0.0188	0.0126	0.0082
1	rs770685	5665513	0.96	0.0430660126656495	0.92	0.135444945858012	3.17207978257059	2.62048790598988	0.007	0.006	0.0262	0.1356	0.0087	0.143	0.1807	0.0122	0.0063	0.0085	0.0108	0.0214	0.0068	0.0091	0.0189	0.1175	0.1551	0.0106	0.0054	0.0109	0.0232	0.0169	0.013	0.0187	0.0125	0.0083
1	rs11260661	5671493	0.96	0.0430660126656495	0.92	0.135444945858012	3.07629518779496	2.62289942178332	0.007	0.006	0.026	0.1357	0.0087	0.1433	0.181	0.0122	0.0063	0.0084	0.0108	0.0214	0.0068	0.009	0.019	0.1178	0.1546	0.0105	0.0055	0.0109	0.0231	0.0168	0.0131	0.0188	0.0125	0.0083
1	rs770718	5674434	0.96	0.0430660126656495	0.92	0.135444945858012	3.04257278309768	2.6149238578822	0.007	0.006	0.0259	0.1357	0.0087	0.1434	0.1811	0.0123	0.0063	0.0083	0.0108	0.0214	0.0068	0.009	0.019	0.1179	0.1544	0.0105	0.0055	0.0109	0.0231	0.0168	0.0131	0.0188	0.0125	0.0083
1	rs35152314	5677112	0.96	0.0430660126656495	0.92	0.135444945858012	3.05042325836282	2.6492573577178	0.0069	0.0059	0.0257	0.1352	0.0086	0.1441	0.1818	0.0121	0.0063	0.0083	0.0107	0.0214	0.0067	0.009	0.0191	0.1176	0.1547	0.0104	0.0054	0.0108	0.0229	0.0169	0.0132	0.0187	0.0124	0.0084
1	rs1695615	5678783	0.96	0.0430660126656495	0.9	0.178319663885856	3.24379016291163	2.54087023248409	0.0069	0.0058	0.0251	0.1336	0.0086	0.1459	0.1843	0.0115	0.0063	0.0084	0.0106	0.0216	0.0065	0.0091	0.0192	0.1166	0.1554	0.0103	0.0053	0.0106	0.0223	0.0172	0.0135	0.0182	0.0119	0.0087
1	rs9439603	5679441	0.96	0.0430660126656495	0.91	0.155803491158275	3.30752405722574	2.4639415622743	0.0069	0.0058	0.0247	0.133	0.0085	0.1466	0.186	0.0113	0.0063	0.0085	0.0104	0.0213	0.0064	0.0093	0.019	0.116	0.1561	0.0102	0.0052	0.0104	0.0221	0.0173	0.0136	0.018	0.0119	0.0088
1	rs9439587	5679808	0.96	0.0430660126656495	0.9	0.178319663885856	3.46068669605116	2.49084350241186	0.0068	0.0058	0.0247	0.1328	0.0085	0.1468	0.1864	0.0112	0.0062	0.0086	0.0104	0.0209	0.0064	0.0094	0.019	0.1159	0.1561	0.0103	0.0052	0.0104	0.0219	0.0173	0.0136	0.0179	0.0119	0.0089
1	rs10157819	5680572	0.96	0.0430660126656495	0.9	0.178319663885856	3.61110148984477	2.48181084538501	0.0067	0.0058	0.0246	0.1324	0.0085	0.1471	0.1873	0.0112	0.0062	0.0086	0.0104	0.0208	0.0065	0.0095	0.0189	0.1161	0.1558	0.0103	0.0052	0.0105	0.0217	0.0173	0.0137	0.0178	0.0119	0.009
1	rs79319121	5683439	0.96	0.0430660126656495	0.9	0.178319663885856	3.63157250082856	2.46836137599624	0.0067	0.0058	0.0245	0.1325	0.0085	0.1476	0.1876	0.0111	0.0063	0.0087	0.0104	0.0204	0.0065	0.0095	0.0189	0.1164	0.1557	0.0103	0.0052	0.0104	0.0214	0.0171	0.0137	0.0177	0.0119	0.009
1	rs945323	5683761	0.96	0.0430660126656495	0.9	0.178319663885856	3.64821170904667	2.46191613459127	0.0067	0.0058	0.0245	0.1325	0.0085	0.1477	0.1874	0.0111	0.0063	0.0087	0.0104	0.0204	0.0065	0.0095	0.0189	0.1164	0.1557	0.0103	0.0052	0.0104	0.0217	0.0171	0.0137	0.0177	0.0119	0.009
1	rs1695624	5684738	0.96	0.0430660126656495	0.9	0.178319663885856	3.61641560417175	2.44222480053542	0.0066	0.0058	0.0245	0.1326	0.0085	0.1479	0.1872	0.0111	0.0062	0.0087	0.0104	0.0204	0.0065	0.0095	0.0189	0.1164	0.1556	0.0103	0.0052	0.0104	0.0217	0.0171	0.0137	0.0177	0.0119	0.009
1	rs6701610	5695480	0.98	0.0284210112117031	0.92	0.135444945858012	1.8895054845101	1.64023441950655	0.0059	0.0055	0.0227	0.1329	0.0096	0.1525	0.1901	0.0099	0.0061	0.0091	0.0104	0.0191	0.0058	0.0097	0.0184	0.1216	0.1564	0.0086	0.0045	0.0095	0.0196	0.016	0.0134	0.0161	0.0121	0.0083
1	rs77597942	5695978	0.98	0.0284210112117031	0.93	0.117127898734063	1.84470541787745	1.61986906760371	0.0059	0.0055	0.0227	0.1328	0.0096	0.1525	0.1901	0.0099	0.0061	0.0091	0.0103	0.019	0.0058	0.0097	0.0184	0.1215	0.1568	0.0085	0.0045	0.0095	0.0196	0.016	0.0134	0.0161	0.0121	0.0083
1	rs6670965	5696677	0.98	0.0284210112117031	0.93	0.117127898734063	1.81647660857238	1.6031881268686	0.0059	0.0055	0.0227	0.1327	0.0096	0.1525	0.1902	0.0099	0.0061	0.0091	0.0103	0.019	0.0058	0.0096	0.0184	0.1215	0.1572	0.0084	0.0045	0.0095	0.0196	0.0159	0.0134	0.0161	0.0121	0.0083
1	rs35398276	5698736	0.98	0.0284210112117031	0.93	0.117127898734063	1.87102030484016	1.58670711043723	0.0059	0.0056	0.0228	0.1326	0.0096	0.1526	0.1903	0.0099	0.0061	0.0092	0.0103	0.019	0.0057	0.0095	0.0185	0.1215	0.1568	0.0084	0.0045	0.0095	0.0196	0.0159	0.0134	0.016	0.0122	0.0083
1	rs17028491	5703552	0.98	0.0284210112117031	0.94	0.100733208212114	1.88406223582929	1.50900298363169	0.006	0.0054	0.0222	0.1328	0.0096	0.1537	0.1906	0.0099	0.006	0.0093	0.0103	0.0189	0.0056	0.0094	0.0184	0.1222	0.1564	0.0083	0.0044	0.0095	0.0195	0.0159	0.0134	0.0159	0.0122	0.0082
1	rs1499395	5707938	1	0.0181319503600048	0.97	0.0618608265030667	0.710010746372535	0.809285094258294	0.0054	0.0052	0.0214	0.1341	0.0098	0.1569	0.1917	0.0097	0.0051	0.0094	0.0101	0.0185	0.0047	0.0091	0.0184	0.1244	0.1579	0.0073	0.0039	0.0092	0.0192	0.0156	0.0126	0.0156	0.0121	0.0067
1	rs709184	5709833	1.03	0.00863662774704095	0.98	0.0519283998033082	0.147566225241478	0.735670185854116	0.0028	0.0042	0.0172	0.1386	0.01	0.165	0.2032	0.0074	0.0032	0.0087	0.0095	0.0155	0.0039	0.0089	0.017	0.1376	0.1628	0.0042	0.0023	0.0074	0.0149	0.0123	0.0089	0.0126	0.0114	0.0043
1	rs77980640	5710885	1.03	0.00863662774704095	0.98	0.0519283998033082	0.150027624103646	0.679389675743886	0.0028	0.0042	0.0171	0.1388	0.01	0.165	0.2038	0.0074	0.0032	0.0087	0.0094	0.0155	0.0038	0.0089	0.0169	0.1378	0.1629	0.0042	0.0022	0.0073	0.0148	0.0122	0.0088	0.0126	0.0114	0.0042
1	rs707591	5713014	1.03	0.00863662774704095	0.98	0.0519283998033082	0.141725503503013	0.583382816363233	0.0027	0.0042	0.017	0.1391	0.01	0.1649	0.2046	0.0073	0.0031	0.0086	0.0094	0.0156	0.0038	0.0089	0.0169	0.1381	0.1631	0.0041	0.0021	0.0073	0.0148	0.0121	0.0087	0.0126	0.0114	0.0042
1	rs1763325	5719471	1.03	0.00863662774704095	0.98	0.0519283998033082	0.149138736535534	0.426346069351981	0.0028	0.0042	0.0168	0.1394	0.0101	0.1652	0.2045	0.0069	0.0029	0.0086	0.0092	0.0153	0.0038	0.0089	0.0164	0.1392	0.1648	0.0041	0.0019	0.0073	0.0148	0.012	0.0082	0.0124	0.0111	0.0041
1	rs6699073	5719531	1.03	0.00863662774704095	0.98	0.0519283998033082	0.17334156324523	0.459807228926517	0.003	0.0042	0.0167	0.1392	0.0101	0.1652	0.2044	0.0068	0.0033	0.0086	0.0092	0.0153	0.0038	0.0088	0.0163	0.1394	0.1645	0.0041	0.0019	0.0073	0.0148	0.012	0.0082	0.0124	0.0111	0.0042
1	rs1775410	5720961	1.04	0.00661933856280655	0.99	0.0433032320256267	0.164049992598996	0.563532296186205	0.003	0.004	0.0166	0.1397	0.0103	0.1663	0.206	0.0069	0.0032	0.0086	0.0091	0.0148	0.0036	0.0089	0.0163	0.139	0.165	0.004	0.0018	0.0073	0.0143	0.0113	0.0076	0.0121	0.0111	0.004
1	rs707580	5724940	1.04	0.00661933856280655	1	0.0358647470334966	0.163424974084832	0.579257282387664	0.003	0.0039	0.0165	0.1401	0.0104	0.1671	0.2073	0.0069	0.003	0.0087	0.0089	0.0145	0.0034	0.009	0.0161	0.1387	0.1655	0.004	0.0017	0.0073	0.0143	0.0106	0.0072	0.0118	0.0111	0.0039
1	rs7544244	5732221	1.04	0.00661933856280655	1.01	0.0294955121051703	0.0628082287639324	0.748461238146164	0.0026	0.0035	0.0179	0.1433	0.0104	0.1696	0.2077	0.0066	0.0024	0.009	0.0085	0.0137	0.0027	0.0091	0.0153	0.1389	0.1668	0.0037	0.0013	0.0071	0.013	0.0103	0.0066	0.0114	0.0106	0.0028
1	rs60020152	5737696	1.04	0.00661933856280655	1.01	0.0294955121051703	0.0634792222477333	0.812045848802484	0.0023	0.0034	0.0179	0.1441	0.0104	0.1702	0.2085	0.0066	0.0023	0.009	0.0084	0.0135	0.0025	0.0091	0.0151	0.1387	0.1671	0.0036	0.0012	0.0072	0.0127	0.0103	0.0065	0.0113	0.0104	0.0023
1	rs770701	5743509	1.04	0.00661933856280655	1.01	0.0294955121051703	0.0749257477521971	0.818187950514762	0.0023	0.0034	0.0179	0.1447	0.0104	0.1708	0.2085	0.0066	0.0025	0.009	0.0084	0.0133	0.0026	0.0091	0.0149	0.1386	0.1668	0.0037	0.0012	0.0072	0.0126	0.0102	0.0064	0.0111	0.0104	0.0023
1	rs10492949	5744963	1.04	0.00661933856280655	1.01	0.0294955121051703	0.0774171975384979	0.732817645779627	0.0023	0.0034	0.018	0.1448	0.0104	0.1709	0.2085	0.0066	0.0026	0.0091	0.0084	0.0133	0.0026	0.0091	0.0149	0.1385	0.1668	0.0037	0.0012	0.0072	0.0126	0.0102	0.0064	0.0111	0.0103	0.0023
1	rs770703	5745339	1.04	0.00661933856280655	1.01	0.0294955121051703	0.0771329160180881	0.705469708783691	0.0023	0.0034	0.018	0.1449	0.0105	0.1712	0.2085	0.0066	0.0026	0.0091	0.0084	0.0133	0.0025	0.0091	0.0149	0.1381	0.1668	0.0037	0.0012	0.0072	0.0126	0.0102	0.0064	0.0111	0.0103	0.0023
1	rs797468	5747158	1.05	0.00502434087544191	1.01	0.0294955121051703	0.0665669497484018	0.695812126778556	0.0023	0.0034	0.0179	0.1445	0.0105	0.1714	0.209	0.0067	0.0025	0.0091	0.0084	0.0133	0.0025	0.0091	0.0148	0.1376	0.1664	0.0037	0.0012	0.0073	0.0125	0.0104	0.0064	0.0115	0.0104	0.0022
1	rs79882821	5747635	1.05	0.00502434087544191	1.01	0.0294955121051703	0.0684093826965316	0.719338984221647	0.0023	0.0034	0.0179	0.1445	0.0105	0.1713	0.2089	0.0067	0.0025	0.0091	0.0084	0.0136	0.0025	0.0091	0.0148	0.1376	0.1664	0.0037	0.0011	0.0073	0.0125	0.0104	0.0064	0.0115	0.0104	0.0022
1	rs2649070	5750125	1.06	0.00377636089595226	1.02	0.0240822308241547	0.0717965024386725	0.959142400212376	0.0022	0.0034	0.018	0.1453	0.0106	0.1712	0.2098	0.0067	0.0023	0.009	0.0084	0.0135	0.0024	0.0093	0.0146	0.1384	0.1658	0.0034	0.0011	0.007	0.0119	0.0106	0.0064	0.0111	0.0104	0.0019
1	rs11579624	5752044	1.06	0.00377636089595226	1.04	0.0156965135294062	0.0981475743775466	1.11949099456234	0.002	0.0034	0.0182	0.1477	0.0108	0.1715	0.2104	0.0066	0.0022	0.009	0.008	0.0132	0.0022	0.0095	0.0145	0.139	0.1657	0.0029	0.001	0.0068	0.0113	0.0101	0.0064	0.0111	0.0099	0.0013
1	rs1695617	5752806	1.06	0.00377636089595226	1.04	0.0156965135294062	0.0979949028810877	0.999622862182907	0.002	0.0034	0.0182	0.1477	0.0108	0.1717	0.2103	0.0066	0.0022	0.009	0.008	0.0132	0.0022	0.0095	0.0145	0.1391	0.1657	0.0029	0.001	0.0067	0.0113	0.0101	0.0065	0.0111	0.0099	0.0013
1	rs2649073	5754119	1.06	0.00377636089595226	1.04	0.0156965135294062	0.0993230080580224	1.0021836306579	0.002	0.0034	0.0182	0.1477	0.0108	0.1717	0.2104	0.0066	0.0022	0.009	0.0079	0.0132	0.0022	0.0095	0.0145	0.1391	0.1657	0.0029	0.001	0.0067	0.0113	0.0101	0.0065	0.0111	0.0099	0.0013
1	rs7521197	5758772	1.06	0.00377636089595226	1.05	0.0125260333142508	0.119820326719801	1.16921431244264	0.002	0.0034	0.0182	0.1475	0.0107	0.1715	0.2109	0.0065	0.0022	0.009	0.0079	0.0132	0.0022	0.0095	0.0144	0.1391	0.1659	0.0032	0.001	0.0068	0.011	0.0101	0.0065	0.0111	0.0098	0.0013
1	rs76470226	5760354	1.06	0.00377636089595226	1.05	0.0125260333142508	0.125132928273012	1.29859692095531	0.002	0.0034	0.0182	0.1474	0.0107	0.1714	0.2111	0.0065	0.0022	0.0089	0.008	0.0131	0.0022	0.0094	0.0144	0.1392	0.1659	0.0032	0.001	0.0067	0.011	0.0101	0.0065	0.0111	0.0098	0.0013
1	rs75995367	5768379	1.07	0.00281021963228862	1.07	0.00778747768306726	0.117586444761911	1.37616671594848	0.002	0.0033	0.0185	0.1469	0.0107	0.1712	0.2117	0.0065	0.002	0.0088	0.0082	0.0131	0.0021	0.0092	0.0143	0.1395	0.1662	0.0031	9e-04	0.0068	0.011	0.0101	0.0065	0.0112	0.0096	0.0012
1	rs12126945	5768607	1.07	0.00281021963228862	1.07	0.00778747768306726	0.116422534180156	1.370915634401	0.002	0.0033	0.0185	0.1469	0.0107	0.1712	0.2117	0.0065	0.002	0.0088	0.0082	0.0131	0.0021	0.0092	0.0143	0.1396	0.1663	0.0031	9e-04	0.0068	0.011	0.0101	0.0065	0.0112	0.0096	0.0012
1	rs770695	5771817	1.07	0.00281021963228862	1.08	0.00606519069619925	0.108310929251895	1.22961831200489	0.0019	0.0033	0.0187	0.1465	0.0108	0.171	0.2122	0.0065	0.0019	0.0087	0.0083	0.0131	0.002	0.0091	0.0143	0.1398	0.1665	0.0031	9e-04	0.0068	0.0109	0.0101	0.0065	0.0112	0.0095	0.0011
1	rs12074462	5773754	1.07	0.00281021963228862	1.09	0.00468440729968594	0.135403899446511	1.47998101233153	0.0018	0.0033	0.0188	0.1473	0.0108	0.1706	0.2121	0.0066	0.0018	0.0086	0.0082	0.0132	0.0019	0.0091	0.014	0.1399	0.1666	0.003	8e-04	0.0068	0.0109	0.0101	0.0065	0.0113	0.0094	0.0011
1	rs904534	5777457	1.08	0.00207027589860488	1.09	0.00468440729968594	0.131681638428629	1.36482179491125	0.0017	0.0032	0.019	0.1477	0.0109	0.17	0.212	0.0067	0.0016	0.0085	0.0082	0.0133	0.0019	0.009	0.0137	0.1401	0.1668	0.0029	7e-04	0.0068	0.0108	0.0102	0.0066	0.0115	0.0093	0.001
1	rs2649092	5778236	1.08	0.00207027589860488	1.09	0.00468440729968594	0.134351659547061	1.3592397505632	0.0017	0.0032	0.019	0.1478	0.0109	0.1699	0.2123	0.0067	0.0016	0.0085	0.0082	0.0131	0.002	0.009	0.0137	0.1401	0.1669	0.0029	7e-04	0.0068	0.0108	0.0102	0.0066	0.0115	0.0093	0.001
1	rs116239429	5778800	1.08	0.00207027589860488	1.09	0.00468440729968594	0.145549708115133	1.41352709403543	0.0017	0.0032	0.019	0.1478	0.0109	0.1699	0.2123	0.0067	0.0015	0.0085	0.0082	0.0131	0.002	0.009	0.0137	0.1402	0.1669	0.0029	7e-04	0.0068	0.0108	0.0102	0.0066	0.0114	0.0093	0.001
1	rs115135672	5786576	1.1	0.0010896622134029	1.13	0.00152967313523666	0.262240273534203	1.38209935031687	0.0014	0.0031	0.0189	0.1487	0.0107	0.168	0.2134	0.0067	0.0013	0.0083	0.0079	0.0131	0.0019	0.0086	0.013	0.143	0.1662	0.0027	4e-04	0.0066	0.0118	0.0108	0.0063	0.0113	0.0094	7e-04
1	rs11260677	5786651	1.1	0.0010896622134029	1.13	0.00152967313523666	0.255269390628466	1.36854527164686	0.0014	0.0031	0.0189	0.1486	0.0107	0.168	0.2133	0.0067	0.0013	0.0083	0.0079	0.0131	0.0019	0.0086	0.013	0.1433	0.1662	0.0027	4e-04	0.0066	0.0119	0.0108	0.0063	0.0113	0.0094	7e-04
1	rs4845815	5788582	1.11	0.000778381611609796	1.14	0.00113127902875636	0.347863342356859	1.57925592689764	0.0012	0.0031	0.0187	0.1493	0.0105	0.1681	0.213	0.0066	0.0012	0.0083	0.0078	0.013	0.0019	0.0084	0.0129	0.144	0.1659	0.0027	4e-04	0.0066	0.0121	0.0108	0.0063	0.0112	0.0095	7e-04
1	rs1909464	5788790	1.11	0.000778381611609796	1.14	0.00113127902875636	0.352828002563607	1.57925592689764	0.0012	0.0031	0.0187	0.1493	0.0105	0.1681	0.213	0.0066	0.0012	0.0083	0.0078	0.013	0.0019	0.0084	0.0129	0.144	0.1659	0.0027	4e-04	0.0066	0.0121	0.0108	0.0063	0.0112	0.0096	6e-04
1	rs114119915	5789247	1.11	0.000778381611609796	1.14	0.00113127902875636	0.357989112949054	1.59607205542931	0.0012	0.0031	0.0186	0.1494	0.0105	0.168	0.213	0.0066	0.0012	0.0083	0.0077	0.013	0.0019	0.0084	0.0129	0.1441	0.1658	0.0027	4e-04	0.0066	0.0121	0.0108	0.0063	0.0112	0.0096	6e-04
1	rs72643047	5790320	1.11	0.000778381611609796	1.14	0.00113127902875636	0.347074468601904	1.56575370793598	0.0012	0.0031	0.0186	0.1495	0.0105	0.168	0.2129	0.0066	0.0012	0.0083	0.0077	0.013	0.0019	0.0084	0.0129	0.1442	0.1658	0.0027	4e-04	0.0066	0.0121	0.0108	0.0063	0.0112	0.0096	6e-04
1	rs2842247	5802376	1.12	0.000550254110194478	1.15	0.000829225569170049	0.414689431417657	1.77995524554897	9e-04	0.0031	0.0186	0.1498	0.0106	0.168	0.2123	0.0066	0.0011	0.0083	0.0077	0.0129	0.0019	0.0084	0.0128	0.1448	0.1662	0.0027	4e-04	0.0065	0.0123	0.0105	0.0064	0.0112	0.0097	6e-04
1	rs72851690	5805356	1.13	0.000384925789531722	1.16	0.000602396465643914	0.498588776976203	2.08498529197928	0.0012	0.0031	0.0188	0.15	0.0106	0.1666	0.2113	0.0068	9e-04	0.0084	0.0075	0.0128	0.0019	0.0083	0.0127	0.1457	0.1662	0.0027	4e-04	0.0064	0.0129	0.0105	0.0064	0.0112	0.0098	6e-04
1	rs1472485	5805386	1.13	0.000384925789531722	1.16	0.000602396465643914	0.498903686461789	2.06804858032697	0.0012	0.0031	0.0188	0.15	0.0106	0.1666	0.2113	0.0068	9e-04	0.0084	0.0075	0.0128	0.0019	0.0083	0.0127	0.1457	0.1662	0.0027	4e-04	0.0064	0.0129	0.0105	0.0064	0.0112	0.0098	6e-04
1	rs17429530	5808499	1.13	0.000384925789531722	1.17	0.00043368729864556	0.504398400212609	2.09580555527904	0.0013	0.0031	0.0189	0.1502	0.0107	0.1662	0.211	0.0068	0.001	0.0085	0.0074	0.0128	0.0019	0.0083	0.0127	0.1458	0.1662	0.0026	4e-04	0.0063	0.0131	0.0106	0.0064	0.0112	0.0098	6e-04
1	rs74049471	5814221	1.14	0.000266446419576171	1.17	0.00043368729864556	0.469416226834157	2.2524161552762	0.0015	0.0031	0.0191	0.1504	0.0108	0.1657	0.2101	0.0069	0.001	0.0086	0.0074	0.0127	0.0018	0.0083	0.0126	0.146	0.1663	0.0025	4e-04	0.0063	0.0134	0.0109	0.0064	0.0111	0.0098	7e-04
1	rs116726230	5815715	1.14	0.000266446419576171	1.17	0.00043368729864556	0.461437369287319	2.26170559904104	0.0016	0.0031	0.0191	0.1504	0.0108	0.1656	0.2101	0.0069	0.001	0.0086	0.0074	0.0126	0.0018	0.0083	0.0126	0.146	0.1663	0.0025	4e-04	0.0063	0.0134	0.011	0.0064	0.0111	0.0098	7e-04
1	rs80030164	5816959	1.14	0.000266446419576171	1.17	0.00043368729864556	0.45575326135674	2.27464603520803	0.0016	0.0031	0.0191	0.1505	0.0108	0.1656	0.21	0.0069	0.001	0.0086	0.0074	0.0126	0.0018	0.0083	0.0126	0.1461	0.1663	0.0025	4e-04	0.0063	0.0134	0.011	0.0064	0.0111	0.0098	7e-04
1	rs115244944	5826134	1.14	0.000266446419576171	1.17	0.00043368729864556	0.493249955371346	2.36512012055365	0.0016	0.0031	0.0191	0.1503	0.0108	0.1657	0.2099	0.0069	0.001	0.0087	0.0074	0.0126	0.0018	0.0083	0.0125	0.1462	0.1662	0.0025	4e-04	0.0063	0.0135	0.0111	0.0064	0.0111	0.0098	7e-04
1	rs72643055	5826660	1.14	0.000266446419576171	1.17	0.00043368729864556	0.49444093748829	2.36823509085397	0.0016	0.0031	0.0191	0.1503	0.0108	0.1657	0.2099	0.0069	0.001	0.0087	0.0074	0.0126	0.0018	0.0083	0.0125	0.1462	0.1662	0.0025	4e-04	0.0063	0.0135	0.0111	0.0064	0.0111	0.0098	7e-04
1	rs61763327	5837401	1.15	0.000182490765420138	1.17	0.00043368729864556	0.435305801639955	2.09580555527904	0.0016	0.0031	0.019	0.1499	0.0108	0.1657	0.2096	0.007	0.001	0.0088	0.0074	0.0126	0.0017	0.0083	0.0123	0.1467	0.166	0.0024	4e-04	0.0063	0.0138	0.0112	0.0065	0.0111	0.0098	7e-04
1	rs61763328	5837435	1.15	0.000182490765420138	1.17	0.00043368729864556	0.428027723635173	2.0720108383645	0.0016	0.0031	0.019	0.1499	0.0108	0.1657	0.2096	0.007	0.001	0.0088	0.0074	0.0126	0.0017	0.0083	0.0123	0.1467	0.166	0.0024	4e-04	0.0063	0.0138	0.0112	0.0065	0.0111	0.0098	7e-04
1	rs28457723	5840181	1.15	0.000182490765420138	1.18	0.0003094110508256	0.451662864462887	2.00712361303581	0.0016	0.0031	0.019	0.15	0.0108	0.1654	0.2092	0.007	0.001	0.0088	0.0073	0.0126	0.0017	0.0083	0.0122	0.1473	0.1661	0.0023	5e-04	0.0063	0.0139	0.0113	0.0065	0.0111	0.0098	8e-04
1	rs58269693	5847239	1.16	0.000123666293730272	1.19	0.000218747050784611	0.441397440263241	2.11313338595418	0.0017	0.0031	0.019	0.1506	0.0109	0.1651	0.208	0.0072	0.0011	0.0089	0.0072	0.0123	0.0017	0.0083	0.0119	0.1488	0.1666	0.0019	6e-04	0.0064	0.014	0.0113	0.0064	0.0109	0.009	8e-04
1	rs61759068	5851722	1.16	0.000123666293730272	1.2	0.000153242831593584	0.56118610721646	2.57712519644386	0.0018	0.003	0.0187	0.1511	0.0107	0.1647	0.2083	0.0072	0.0011	0.0091	0.0071	0.0122	0.0016	0.0081	0.0117	0.1495	0.1664	0.0017	6e-04	0.0063	0.0144	0.0111	0.0064	0.0109	0.0085	9e-04
1	rs75951767	5852234	1.16	0.000123666293730272	1.2	0.000153242831593584	0.553021179921888	2.55344159513451	0.0018	0.003	0.0187	0.1512	0.0107	0.1647	0.2083	0.0072	0.0011	0.0091	0.0071	0.0122	0.0016	0.0081	0.0116	0.1496	0.1664	0.0017	6e-04	0.0063	0.0145	0.0111	0.0064	0.0109	0.0085	9e-04
1	rs7414479	5852950	1.16	0.000123666293730272	1.2	0.000153242831593584	0.54419014235113	2.52276568273344	0.0018	0.003	0.0186	0.1513	0.0107	0.1647	0.2085	0.0073	0.0011	0.0091	0.0071	0.0122	0.0016	0.0081	0.0116	0.1498	0.1663	0.0016	6e-04	0.0063	0.0146	0.0112	0.0064	0.0109	0.0083	9e-04
1	rs72643071	5856161	1.17	8.29133706390877e-05	1.2	0.000153242831593584	0.566861313427276	2.62419803737694	0.0018	0.003	0.0184	0.1516	0.0106	0.1644	0.2085	0.0073	0.0011	0.0091	0.007	0.0122	0.0016	0.0081	0.0115	0.1502	0.166	0.0017	7e-04	0.0063	0.0149	0.0111	0.0064	0.0109	0.0082	9e-04
1	rs28698228	5857961	1.17	8.29133706390877e-05	1.2	0.000153242831593584	0.531069523605159	2.62011692652408	0.0018	0.003	0.0183	0.1518	0.0105	0.1642	0.2085	0.0073	0.0011	0.0092	0.007	0.0122	0.0015	0.008	0.0114	0.1505	0.1659	0.0017	7e-04	0.0063	0.015	0.0111	0.0064	0.0109	0.0082	9e-04
1	rs28612721	5873013	1.18	5.49978334480842e-05	1.21	0.000106374031200048	0.608160609144736	2.85968402133692	0.0018	0.003	0.018	0.1524	0.0104	0.1634	0.209	0.0073	0.0011	0.0095	0.0069	0.0122	0.0012	0.0076	0.0112	0.1518	0.1652	0.0018	8e-04	0.0063	0.015	0.0111	0.0064	0.0112	0.0078	9e-04
1	rs114335145	5875225	1.18	5.49978334480842e-05	1.22	7.31637299346205e-05	0.615649332269562	2.79008794582631	0.0018	0.003	0.018	0.1524	0.0104	0.1633	0.2091	0.0073	0.0011	0.0095	0.0069	0.0123	0.0012	0.0076	0.0112	0.1519	0.165	0.0018	8e-04	0.0063	0.015	0.0111	0.0064	0.0112	0.0078	9e-04
1	rs116575633	5886177	1.18	5.49978334480842e-05	1.22	7.31637299346205e-05	0.498022180834077	2.70485650636016	0.0019	0.0031	0.0182	0.1531	0.0101	0.1626	0.2104	0.0075	0.0011	0.0096	0.0067	0.0125	9e-04	0.0071	0.0117	0.1526	0.163	0.0017	0.0011	0.0064	0.015	0.0111	0.0066	0.0111	0.0073	0.001
1	rs75357895	5886560	1.18	5.49978334480842e-05	1.22	7.31637299346205e-05	0.466362989814313	2.63124897047564	0.0019	0.0031	0.0182	0.1531	0.0101	0.1626	0.2104	0.0075	0.0011	0.0096	0.0067	0.0125	9e-04	0.0071	0.0117	0.1526	0.1629	0.0017	0.0011	0.0064	0.015	0.0112	0.0066	0.0111	0.0073	0.001
1	rs78140085	5887118	1.17	8.29133706390877e-05	1.22	7.31637299346205e-05	0.486008749452892	2.72385362183863	0.0019	0.0031	0.0182	0.1531	0.0101	0.1626	0.2105	0.0075	0.0011	0.0096	0.0067	0.0125	9e-04	0.0071	0.0118	0.1527	0.1628	0.0017	0.0011	0.0064	0.015	0.0112	0.0066	0.0111	0.0073	0.001
1	rs1890189	5887672	1.17	8.29133706390877e-05	1.22	7.31637299346205e-05	0.469110466378942	2.65148618891321	0.0019	0.0031	0.0182	0.1531	0.0101	0.1625	0.2105	0.0075	0.0011	0.0096	0.0067	0.0125	9e-04	0.0071	0.0118	0.1527	0.1627	0.0017	0.0011	0.0064	0.015	0.0112	0.0066	0.0111	0.0072	0.001
1	rs72854788	5888555	1.17	8.29133706390877e-05	1.22	7.31637299346205e-05	0.426742805167512	2.55362652296217	0.0019	0.0031	0.0182	0.1531	0.0101	0.1625	0.2106	0.0075	0.0011	0.0097	0.0067	0.0125	9e-04	0.0071	0.0119	0.1527	0.1626	0.0017	0.0011	0.0064	0.015	0.0112	0.0066	0.0111	0.0072	0.001
1	rs12039501	5890394	1.17	8.29133706390877e-05	1.21	0.000106374031200048	0.44902577962208	2.57286764836372	0.0019	0.0031	0.0183	0.153	0.01	0.1623	0.2106	0.0075	0.001	0.0098	0.0067	0.0126	9e-04	0.0071	0.012	0.1529	0.1625	0.0017	0.0011	0.0064	0.015	0.0112	0.0066	0.0111	0.0072	0.001
1	rs115321558	5897070	1.16	0.000123666293730272	1.2	0.000153242831593584	0.376547468766047	2.4982200206884	0.0021	0.0031	0.0188	0.1523	0.0098	0.1615	0.2115	0.0076	0.0013	0.01	0.0065	0.0127	0.001	0.0068	0.0122	0.1532	0.1615	0.0019	0.0012	0.0066	0.0148	0.0113	0.0065	0.0112	0.007	0.0012
1	rs11121170	5898323	1.15	0.000182490765420138	1.19	0.000218747050784611	0.270647997243917	2.13120318649468	0.0022	0.0032	0.0189	0.1522	0.0098	0.1613	0.2116	0.0076	0.0013	0.01	0.0065	0.0128	0.0011	0.0067	0.0123	0.1532	0.1613	0.0019	0.0013	0.0066	0.0148	0.0113	0.0065	0.0113	0.0069	0.0012
1	rs12141893	5899473	1.15	0.000182490765420138	1.19	0.000218747050784611	0.358790663256076	2.53218551516242	0.0022	0.0031	0.0189	0.1522	0.0097	0.161	0.2118	0.0076	0.0014	0.0101	0.0064	0.0128	0.0011	0.0066	0.0123	0.1534	0.1612	0.0019	0.0013	0.0066	0.0147	0.0113	0.0065	0.0112	0.0069	0.0012
1	rs72856113	5900914	1.15	0.000182490765420138	1.18	0.0003094110508256	0.362543398434897	2.28102856217532	0.0023	0.0031	0.019	0.1522	0.0096	0.1605	0.212	0.0076	0.0014	0.0101	0.0063	0.0128	0.0012	0.0065	0.0125	0.1537	0.1609	0.002	0.0013	0.0066	0.0146	0.0114	0.0065	0.0113	0.0069	0.0013
1	rs495376	5906643	1.12	0.000550254110194478	1.14	0.00113127902875636	0.221706913879732	1.5567622477699	0.0024	0.0028	0.0191	0.1523	0.0094	0.1586	0.2129	0.0078	0.0014	0.0105	0.006	0.0131	0.0013	0.0061	0.0131	0.155	0.1596	0.0025	0.0014	0.0065	0.0141	0.0115	0.0066	0.0114	0.0068	0.0014
1	rs11121453	5911000	1.11	0.000778381611609796	1.14	0.00113127902875636	0.180533666834422	1.42476707494184	0.0024	0.0028	0.0191	0.1524	0.0093	0.1586	0.2126	0.0078	0.0014	0.0105	0.0059	0.0131	0.0015	0.0061	0.0131	0.1551	0.1597	0.0025	0.0014	0.0065	0.0141	0.0115	0.0067	0.0115	0.0069	0.0014
1	rs74051394	5911588	1.11	0.000778381611609796	1.14	0.00113127902875636	0.180386697048948	1.43499779565495	0.0024	0.0028	0.0191	0.1524	0.0093	0.1586	0.2126	0.0078	0.0015	0.0105	0.0059	0.0131	0.0015	0.0061	0.0131	0.1551	0.1597	0.0025	0.0014	0.0065	0.0141	0.0115	0.0067	0.0115	0.0069	0.0014
1	rs12144662	5911666	1.11	0.000778381611609796	1.14	0.00113127902875636	0.181490653970805	1.44370323286582	0.0024	0.0028	0.0191	0.1524	0.0093	0.1586	0.2126	0.0078	0.0015	0.0105	0.0059	0.0131	0.0015	0.0061	0.0131	0.1551	0.1597	0.0025	0.0014	0.0065	0.0141	0.0115	0.0067	0.0115	0.0069	0.0014
1	rs34378703	5912942	1.11	0.000778381611609796	1.13	0.00152967313523666	0.183821609560171	1.39839329495341	0.0023	0.0028	0.0192	0.1524	0.0091	0.1589	0.2123	0.0078	0.0015	0.0105	0.0058	0.013	0.0016	0.0061	0.013	0.1555	0.1596	0.0026	0.0014	0.0065	0.0141	0.0115	0.0066	0.0114	0.0068	0.0015
1	rs548726	5913621	1.11	0.000778381611609796	1.12	0.00205015965054651	0.150357636754725	1.18603980576148	0.0022	0.0028	0.0194	0.1525	0.0088	0.1594	0.2118	0.0078	0.0016	0.0104	0.0057	0.0129	0.0017	0.006	0.0129	0.1561	0.1595	0.0027	0.0014	0.0065	0.014	0.0115	0.0066	0.0114	0.0067	0.0015
1	rs17431299	5917731	1.03	0.00863662774704095	1.05	0.0125260333142508	0.188195982667898	0.457796850870385	0.0025	0.0028	0.0231	0.1545	0.0071	0.1596	0.2103	0.0075	0.0016	0.0099	0.0044	0.0113	0.0025	0.006	0.0141	0.1601	0.1574	0.0037	0.0011	0.0059	0.0131	0.0108	0.0064	0.0111	0.0062	0.0015
1	rs116266615	5917836	1.03	0.00863662774704095	1.05	0.0125260333142508	0.188647977371912	0.452714285927373	0.0025	0.0028	0.0231	0.1545	0.0071	0.1596	0.2103	0.0075	0.0016	0.0099	0.0044	0.0113	0.0025	0.006	0.0141	0.1601	0.1574	0.0037	0.0011	0.0059	0.0131	0.0108	0.0064	0.0111	0.0062	0.0015
1	rs112282589	5919414	1.03	0.00863662774704095	1.05	0.0125260333142508	0.184416326510826	0.484517354557188	0.0025	0.0028	0.0232	0.1545	0.0071	0.1596	0.2103	0.0075	0.0016	0.0099	0.0044	0.0113	0.0025	0.006	0.0141	0.1601	0.1574	0.0037	0.0011	0.0059	0.013	0.0108	0.0064	0.0111	0.0062	0.0015
1	rs56293443	5924881	1.03	0.00863662774704095	1.04	0.0156965135294062	0.174564537785506	0.351044096756812	0.0025	0.0028	0.0232	0.1546	0.0071	0.1596	0.2102	0.0075	0.0016	0.0099	0.0044	0.0113	0.0026	0.006	0.0142	0.1602	0.1573	0.0038	0.0011	0.0059	0.013	0.0108	0.0064	0.0111	0.0062	0.0016
1	rs12737596	5925955	1.03	0.00863662774704095	1.04	0.0156965135294062	0.17431234108766	0.322017050540141	0.0025	0.0028	0.0232	0.1546	0.0071	0.1596	0.2103	0.0075	0.0016	0.0099	0.0044	0.0113	0.0026	0.006	0.0141	0.1602	0.1573	0.0038	0.0011	0.0059	0.013	0.0108	0.0064	0.0111	0.0062	0.0016
1	rs12078643	5926013	1.03	0.00863662774704095	1.04	0.0156965135294062	0.174132330058706	0.319348690478575	0.0025	0.0028	0.0233	0.1546	0.0071	0.1596	0.2103	0.0075	0.0016	0.0099	0.0044	0.0113	0.0026	0.006	0.0141	0.1603	0.1573	0.0038	0.0011	0.0059	0.013	0.0108	0.0064	0.011	0.0062	0.0016
1	rs113445782	5927169	1.03	0.00863662774704095	1.04	0.0156965135294062	0.168994304330214	0.268562937978987	0.0025	0.0028	0.0233	0.1547	0.0071	0.1597	0.2103	0.0075	0.0016	0.0099	0.0044	0.0112	0.0026	0.006	0.014	0.1604	0.1573	0.0038	0.0011	0.0059	0.013	0.0108	0.0064	0.011	0.0062	0.0016
1	rs2297791	5927738	1.03	0.00863662774704095	1.04	0.0156965135294062	0.161592751572436	0.257598741761976	0.0025	0.0028	0.0233	0.1549	0.0071	0.1598	0.2103	0.0075	0.0016	0.0099	0.0044	0.0112	0.0026	0.006	0.014	0.16	0.1574	0.0038	0.0011	0.0059	0.013	0.0108	0.0064	0.011	0.0062	0.0016
1	rs41280800	5933384	1.02	0.0111619243707362	1.03	0.0195166737865975	0.177025454090612	0.180475142799252	0.0026	0.0029	0.0235	0.155	0.007	0.1598	0.2109	0.0074	0.0016	0.01	0.0043	0.0112	0.0027	0.0054	0.0138	0.1601	0.1576	0.0038	0.0011	0.0058	0.0129	0.0107	0.0063	0.011	0.0062	0.0017
1	rs905469	5933530	1.02	0.0111619243707362	1.03	0.0195166737865975	0.178008118103187	0.168900772879718	0.0026	0.0029	0.0235	0.155	0.007	0.1597	0.2109	0.0074	0.0016	0.01	0.0043	0.0112	0.0027	0.0053	0.0138	0.1601	0.1576	0.0038	0.0011	0.0058	0.0129	0.0107	0.0063	0.011	0.0062	0.0017
1	rs55857240	5934103	1.02	0.0111619243707362	1.03	0.0195166737865975	0.182561505336437	0.166147191699886	0.0027	0.0029	0.0235	0.155	0.007	0.1597	0.211	0.0074	0.0016	0.01	0.0043	0.0112	0.0027	0.0052	0.0138	0.1602	0.1576	0.0038	0.0011	0.0058	0.0129	0.0107	0.0063	0.011	0.0062	0.0017
1	rs112284157	5934380	1.02	0.0111619243707362	1.03	0.0195166737865975	0.186656357311318	0.164971953040269	0.0027	0.0029	0.0235	0.155	0.007	0.1597	0.2111	0.0074	0.0016	0.01	0.0042	0.0112	0.0027	0.0052	0.0138	0.1602	0.1576	0.0038	0.0011	0.0058	0.0129	0.0107	0.0063	0.011	0.0062	0.0017
1	rs868163	5934490	1.02	0.0111619243707362	1.03	0.0195166737865975	0.189138339714155	0.142469961976645	0.0027	0.0029	0.0235	0.155	0.007	0.1597	0.2111	0.0074	0.0016	0.01	0.0042	0.0112	0.0028	0.0052	0.0138	0.1602	0.1576	0.0039	0.0011	0.0058	0.0129	0.0107	0.0063	0.011	0.0062	0.0017
1	rs1287638	5934837	1.02	0.0111619243707362	1.03	0.0195166737865975	0.173772631669048	0.115474138660611	0.0026	0.0025	0.0235	0.1546	0.0069	0.1597	0.2119	0.0074	0.0016	0.01	0.0042	0.0113	0.0028	0.0051	0.0138	0.1603	0.1576	0.0039	0.0011	0.0058	0.0129	0.0106	0.0063	0.0113	0.0061	0.0017
1	rs1287636	5935359	1.01	0.0142914875909092	1.02	0.0240822308241547	0.171766295397719	0.100665969971369	0.0025	0.0025	0.0236	0.1543	0.0069	0.1596	0.2124	0.0074	0.0016	0.01	0.0041	0.0114	0.0028	0.0051	0.0138	0.1604	0.1575	0.0038	0.0011	0.0059	0.0129	0.0106	0.0063	0.0114	0.0061	0.0017
1	rs959240	5935401	1.01	0.0142914875909092	1.02	0.0240822308241547	0.171694890804133	0.0994473743104156	0.0025	0.0025	0.0236	0.1543	0.0069	0.1596	0.2124	0.0074	0.0016	0.01	0.0041	0.0114	0.0028	0.005	0.0138	0.1604	0.1575	0.0038	0.0011	0.0059	0.0129	0.0106	0.0063	0.0114	0.0061	0.0017
1	rs1622955	5937091	1.01	0.0142914875909092	1.02	0.0240822308241547	0.170839381871014	0.0986382017012408	0.0026	0.0026	0.0236	0.1537	0.0069	0.1594	0.2129	0.0073	0.0016	0.0101	0.0042	0.0115	0.0028	0.0049	0.0138	0.1602	0.1574	0.0038	0.0011	0.006	0.0129	0.0106	0.0062	0.0115	0.0061	0.0017
1	rs17472401	5940243	1.01	0.0142914875909092	1.02	0.0240822308241547	0.165618649956738	0.104191205313512	0.0026	0.0026	0.0236	0.1536	0.0069	0.1595	0.2131	0.0073	0.0016	0.0101	0.0043	0.0114	0.0027	0.0049	0.0138	0.1602	0.1575	0.0038	0.0011	0.0059	0.0129	0.0106	0.0062	0.0115	0.0061	0.0017
1	rs34248917	5951013	1	0.0181319503600048	1.01	0.0294955121051703	0.164606737189811	0.0845243513721715	0.0026	0.0027	0.0236	0.1531	0.0068	0.1597	0.2137	0.0073	0.0016	0.0101	0.0043	0.0113	0.0027	0.0048	0.0139	0.1602	0.1579	0.0038	0.0011	0.0059	0.0129	0.0105	0.0062	0.0116	0.006	0.0018
1	rs17028870	5955841	1	0.0181319503600048	1.01	0.0294955121051703	0.16716089099809	0.0792732885342492	0.0025	0.0027	0.0236	0.1529	0.0068	0.1598	0.2138	0.0073	0.0016	0.0101	0.0042	0.0113	0.0027	0.0047	0.0139	0.1602	0.158	0.0038	0.0011	0.0058	0.0129	0.0105	0.0061	0.0116	0.0059	0.0018
1	rs12058375	5956909	1	0.0181319503600048	1.01	0.0294955121051703	0.16642377997108	0.0775045018373055	0.0025	0.0027	0.0235	0.1528	0.0068	0.1599	0.2139	0.0072	0.0016	0.0101	0.0042	0.0113	0.0027	0.0047	0.0139	0.1602	0.158	0.0038	0.0011	0.0058	0.0129	0.0104	0.0061	0.0116	0.0059	0.0018
1	rs2312464	5960503	1	0.0181319503600048	1.01	0.0294955121051703	0.197083330792765	0.0794214207750481	0.0023	0.0027	0.0235	0.153	0.0068	0.1602	0.2142	0.0072	0.0016	0.0099	0.0042	0.0113	0.0026	0.0047	0.0135	0.1603	0.1579	0.004	0.0011	0.0058	0.0129	0.0104	0.0061	0.0117	0.0059	0.0017
1	rs571655	5965455	1	0.0181319503600048	1.01	0.0294955121051703	0.172230845956939	0.0818817853667275	0.0023	0.0027	0.0234	0.1528	0.0067	0.1607	0.2145	0.0072	0.0016	0.0098	0.0041	0.0112	0.0026	0.0046	0.0133	0.1605	0.1583	0.0039	0.0012	0.0057	0.0128	0.0102	0.0061	0.0117	0.0058	0.0016
1	rs77453462	5970367	1	0.0181319503600048	1.01	0.0294955121051703	0.167899903965291	0.0821069616922733	0.0023	0.0027	0.0234	0.1527	0.0067	0.161	0.2147	0.0072	0.0016	0.0098	0.0041	0.0112	0.0026	0.0046	0.0133	0.1606	0.1585	0.0039	0.0013	0.0056	0.0128	0.0101	0.006	0.0118	0.0058	0.0016
1	rs76978389	5977154	1	0.0181319503600048	1.01	0.0294955121051703	0.156303814953888	0.0889774124480261	0.0023	0.0027	0.0234	0.1526	0.0067	0.1612	0.215	0.0071	0.0016	0.0098	0.004	0.0112	0.0026	0.0046	0.0132	0.1605	0.1586	0.0038	0.0012	0.0056	0.0128	0.0099	0.006	0.0118	0.0057	0.0016
1	rs17432975	5987978	1	0.0181319503600048	1.01	0.0294955121051703	0.147991136523126	0.0845243513721715	0.0023	0.0027	0.0233	0.1524	0.0067	0.1616	0.2155	0.0071	0.0016	0.0098	0.004	0.0112	0.0026	0.0045	0.0132	0.1603	0.1588	0.0038	0.0012	0.0056	0.0128	0.0097	0.006	0.0118	0.0056	0.0016
1	rs12118405	5994334	1	0.0181319503600048	1.01	0.0294955121051703	0.147076844820644	0.0850569180940905	0.0023	0.0027	0.0233	0.1524	0.0067	0.1616	0.2155	0.0071	0.0016	0.0098	0.004	0.0112	0.0026	0.0045	0.0132	0.1603	0.1588	0.0038	0.0012	0.0055	0.0128	0.0097	0.006	0.0118	0.0056	0.0016
1	rs72630632	5998094	1	0.0181319503600048	1.01	0.0294955121051703	0.145744133774199	0.0854381458425069	0.0023	0.0027	0.0233	0.1524	0.0067	0.1616	0.2155	0.0071	0.0015	0.0098	0.004	0.0112	0.0026	0.0045	0.0132	0.1603	0.1588	0.0038	0.0012	0.0055	0.0128	0.0097	0.006	0.0118	0.0056	0.0016
1	rs551207	6007446	1	0.0181319503600048	1.01	0.0294955121051703	0.140802754373776	0.0827839899811906	0.0025	0.0026	0.0232	0.152	0.0068	0.1621	0.2159	0.0072	0.0015	0.0098	0.004	0.0111	0.0026	0.0047	0.0131	0.1599	0.159	0.0037	0.0012	0.0055	0.0128	0.0094	0.0061	0.0119	0.0056	0.0015
1	rs10779677	6007474	1	0.0181319503600048	1.01	0.0294955121051703	0.141598013520658	0.0830856120545748	0.0025	0.0026	0.0232	0.152	0.0068	0.1621	0.2159	0.0072	0.0015	0.0098	0.004	0.0111	0.0026	0.0047	0.0131	0.1599	0.159	0.0037	0.0012	0.0055	0.0128	0.0094	0.0061	0.0119	0.0056	0.0015
1	rs11120871	6008591	1	0.0181319503600048	1.01	0.0294955121051703	0.125340066094402	0.0850569180940905	0.0025	0.0026	0.0232	0.1519	0.0068	0.1621	0.216	0.0072	0.0015	0.0098	0.004	0.0111	0.0025	0.0048	0.0132	0.1597	0.159	0.0036	0.0012	0.0056	0.0128	0.0094	0.0061	0.0119	0.0056	0.0015
1	rs116716786	6008674	1	0.0181319503600048	1.01	0.0294955121051703	0.124159224848823	0.0846003499373668	0.0025	0.0026	0.0232	0.1519	0.0068	0.1621	0.216	0.0072	0.0015	0.0098	0.004	0.0111	0.0025	0.0049	0.0132	0.1597	0.159	0.0036	0.0012	0.0056	0.0128	0.0094	0.0061	0.0119	0.0056	0.0015
1	rs79815518	6013813	1	0.0181319503600048	1	0.0358647470334966	0.115040825330213	0.0844483802963628	0.0026	0.0026	0.0231	0.1518	0.0069	0.1622	0.216	0.0072	0.0015	0.0099	0.0041	0.0111	0.0025	0.005	0.0132	0.1595	0.1589	0.0036	0.0012	0.0056	0.0128	0.0094	0.0061	0.0119	0.0056	0.0015
1	rs17028948	6016661	1	0.0181319503600048	1	0.0358647470334966	0.113001130365796	0.0846003499373668	0.0026	0.0026	0.0231	0.1518	0.0069	0.1622	0.216	0.0072	0.0015	0.0099	0.0041	0.011	0.0025	0.005	0.0132	0.1595	0.1589	0.0035	0.0012	0.0056	0.0128	0.0094	0.0061	0.0119	0.0056	0.0015
1	rs61762129	6021704	0.99	0.0227998706611418	1	0.0358647470334966	0.0887950273241625	0.0916301132588253	0.0028	0.0026	0.023	0.1515	0.007	0.1622	0.2162	0.0072	0.0015	0.01	0.0042	0.011	0.0025	0.0053	0.0132	0.1588	0.1587	0.0034	0.0012	0.0056	0.0128	0.0095	0.0063	0.012	0.0057	0.0015
1	rs61762130	6022815	0.99	0.0227998706611418	1	0.0358647470334966	0.0880323211150322	0.0914732154460973	0.0028	0.0026	0.023	0.1515	0.007	0.1623	0.2162	0.0072	0.0015	0.01	0.0042	0.011	0.0025	0.0053	0.0132	0.1588	0.1587	0.0034	0.0011	0.0056	0.0128	0.0095	0.0063	0.012	0.0057	0.0015
1	rs875573	6027252	0.99	0.0227998706611418	1	0.0358647470334966	0.0862610700281991	0.0899880188312368	0.0028	0.0027	0.023	0.1514	0.007	0.1623	0.2162	0.0072	0.0015	0.0101	0.0042	0.011	0.0025	0.0054	0.0132	0.1588	0.1586	0.0034	0.0011	0.0057	0.0128	0.0095	0.0063	0.012	0.0058	0.0015
1	rs115476343	6028221	0.99	0.0227998706611418	1	0.0358647470334966	0.0873447231892949	0.0903779228433499	0.0028	0.0027	0.023	0.1514	0.007	0.1623	0.2162	0.0072	0.0015	0.0101	0.0042	0.011	0.0025	0.0054	0.0132	0.1588	0.1586	0.0034	0.0011	0.0057	0.0128	0.0096	0.0063	0.0119	0.0058	0.0015
1	rs115443813	6030027	0.99	0.0227998706611418	1	0.0358647470334966	0.0880323211150322	0.0913948065546987	0.0028	0.0027	0.023	0.1514	0.0071	0.1623	0.2163	0.0072	0.0015	0.0101	0.0042	0.011	0.0025	0.0054	0.0132	0.1587	0.1586	0.0034	0.0012	0.0057	0.0128	0.0096	0.0063	0.0118	0.0058	0.0015
1	rs113410010	6031514	0.99	0.0227998706611418	1	0.0358647470334966	0.0757216064856833	0.0941549343395938	0.0028	0.0027	0.023	0.1515	0.0071	0.1623	0.2163	0.0072	0.0015	0.0101	0.0042	0.011	0.0025	0.0054	0.0132	0.1587	0.1587	0.0032	0.0012	0.0057	0.0128	0.0096	0.0062	0.0117	0.0058	0.0015
1	rs11588889	6031944	0.99	0.0227998706611418	1	0.0358647470334966	0.0760025234658788	0.094551885122987	0.0028	0.0027	0.023	0.1515	0.0071	0.1623	0.2163	0.0072	0.0014	0.0101	0.0042	0.011	0.0025	0.0054	0.0132	0.1587	0.1587	0.0032	0.0012	0.0057	0.0128	0.0096	0.0062	0.0117	0.0058	0.0015
1	rs12138609	6032320	0.99	0.0227998706611418	1	0.0358647470334966	0.0760241602936287	0.0943136355729378	0.0028	0.0027	0.023	0.1515	0.0071	0.1623	0.2163	0.0072	0.0015	0.0101	0.0042	0.011	0.0025	0.0054	0.0132	0.1587	0.1587	0.0032	0.0012	0.0057	0.0128	0.0096	0.0062	0.0117	0.0058	0.0015
1	rs496739	6040082	0.99	0.0227998706611418	1	0.0358647470334966	0.0633254381859054	0.102463688367744	0.0028	0.0027	0.0229	0.1513	0.0071	0.1625	0.2165	0.0073	0.0014	0.0101	0.0042	0.011	0.0025	0.0055	0.0132	0.1586	0.1586	0.0032	0.0011	0.0057	0.0128	0.0096	0.0062	0.0117	0.0058	0.0015
1	rs78708894	6043930	0.99	0.0227998706611418	1	0.0358647470334966	0.0592288851743001	0.105763820788378	0.0028	0.0027	0.0229	0.1513	0.0071	0.1628	0.2165	0.0073	0.0014	0.0101	0.0042	0.011	0.0025	0.0055	0.0132	0.1584	0.1585	0.0032	0.0011	0.0057	0.0128	0.0095	0.0062	0.0117	0.0058	0.0015
1	rs812051	6045022	0.99	0.0227998706611418	1	0.0358647470334966	0.0584785852191837	0.104604167606527	0.0028	0.0027	0.0229	0.1513	0.007	0.1628	0.2165	0.0073	0.0014	0.0101	0.0042	0.011	0.0025	0.0055	0.0132	0.1584	0.1585	0.0032	0.0011	0.0057	0.0128	0.0095	0.0062	0.0117	0.0058	0.0015
1	rs12142270	6046264	0.99	0.0227998706611418	1	0.0358647470334966	0.05656810739188	0.107095176384412	0.0028	0.0027	0.0229	0.1513	0.007	0.1628	0.2165	0.0073	0.0014	0.0101	0.0042	0.011	0.0025	0.0055	0.0132	0.1584	0.1585	0.0031	0.0011	0.0057	0.0128	0.0095	0.0062	0.0117	0.0058	0.0014
1	rs1295099	6059437	0.99	0.0227998706611418	1.02	0.0240822308241547	0.0279877863568595	0.0975097124464381	0.0023	0.0025	0.0229	0.1504	0.007	0.1636	0.2172	0.0074	0.0015	0.0101	0.0043	0.0112	0.0025	0.0057	0.0133	0.1578	0.1582	0.0027	0.0012	0.0057	0.0128	0.0096	0.0064	0.012	0.0059	0.0013
1	rs806114	6067640	0.98	0.0284210112117031	1.02	0.0240822308241547	0.0103453710325116	0.16693231003981	0.0025	0.0025	0.021	0.1492	0.0071	0.1647	0.2205	0.0076	0.0016	0.0106	0.0045	0.0113	0.0027	0.006	0.0127	0.1551	0.1575	0.0022	0.0014	0.0056	0.0128	0.0096	0.0071	0.0124	0.0058	0.0014
1	rs546526	6070870	0.98	0.0284210112117031	1.02	0.0240822308241547	0.0123221794071492	0.156924214096603	0.0025	0.0025	0.0208	0.149	0.0072	0.1646	0.2207	0.0077	0.0017	0.0107	0.0046	0.0113	0.0026	0.006	0.0127	0.1553	0.1575	0.0022	0.0014	0.0056	0.0128	0.0096	0.0071	0.0124	0.0058	0.0014
1	rs4908483	6074402	0.98	0.0284210112117031	1.02	0.0240822308241547	0.0106560658460535	0.180878975749788	0.0025	0.0025	0.0207	0.1492	0.0071	0.1647	0.2207	0.0077	0.0016	0.0107	0.0046	0.0113	0.0026	0.0061	0.0125	0.1553	0.1575	0.0022	0.0014	0.0056	0.0128	0.0096	0.0071	0.0124	0.0059	0.0014
1	rs59531860	6075528	0.98	0.0284210112117031	1.02	0.0240822308241547	0.0104998515133321	0.177757419773831	0.0025	0.0025	0.0207	0.1492	0.0071	0.1647	0.2207	0.0077	0.0016	0.0106	0.0046	0.0113	0.0026	0.0061	0.0125	0.1553	0.1575	0.0022	0.0014	0.0056	0.0127	0.0096	0.0071	0.0124	0.0059	0.0014
1	rs34194051	6082417	0.98	0.0284210112117031	1.01	0.0294955121051703	0.00980036576871584	0.172961250104907	0.0025	0.0025	0.0207	0.1493	0.007	0.1647	0.2208	0.0077	0.0016	0.0106	0.0046	0.0113	0.0026	0.0061	0.0125	0.1552	0.1575	0.0022	0.0014	0.0056	0.0127	0.0096	0.0071	0.0124	0.006	0.0013
1	rs115572062	6084824	0.98	0.0284210112117031	1.01	0.0294955121051703	0.00958356054452752	0.176253736723342	0.0025	0.0025	0.0207	0.1493	0.007	0.1647	0.2205	0.0077	0.0016	0.0106	0.0046	0.0113	0.0026	0.0061	0.0125	0.1552	0.1576	0.0022	0.0014	0.0056	0.0127	0.0096	0.0071	0.0124	0.006	0.0013
1	rs1295087	6100313	0.98	0.0284210112117031	1	0.0358647470334966	0.0106236028121579	0.190971810947648	0.0025	0.0026	0.0194	0.1487	0.0068	0.1647	0.2206	0.0078	0.0016	0.0106	0.0047	0.0114	0.0027	0.006	0.0124	0.1557	0.1576	0.0022	0.0016	0.0056	0.0128	0.0098	0.0073	0.0127	0.0061	0.0013
1	rs9662088	6102242	0.98	0.0284210112117031	1	0.0358647470334966	0.0114864621159504	0.17685467971828	0.0025	0.0026	0.0192	0.1484	0.0067	0.1648	0.2211	0.0078	0.0016	0.0105	0.0047	0.0114	0.0028	0.0061	0.0123	0.1558	0.1574	0.0022	0.0017	0.0056	0.0127	0.0097	0.0074	0.0129	0.0062	0.0013
1	rs3789563	6104002	0.98	0.0284210112117031	1	0.0358647470334966	0.0136273226479118	0.214159840419242	0.0025	0.0027	0.0192	0.1476	0.0068	0.1643	0.2214	0.0077	0.0017	0.0105	0.0048	0.0115	0.0028	0.0063	0.0122	0.1553	0.1572	0.0024	0.0018	0.0057	0.0126	0.0097	0.0078	0.0134	0.0064	0.0013
1	rs4908733	6104064	0.98	0.0284210112117031	1	0.0358647470334966	0.0129374291433119	0.213839181615378	0.0025	0.0027	0.0192	0.1476	0.0068	0.1642	0.2215	0.0077	0.0017	0.0105	0.0048	0.0115	0.0027	0.0065	0.0121	0.1552	0.1572	0.0024	0.0018	0.0057	0.0126	0.0097	0.0078	0.0134	0.0064	0.0013
1	rs11589347	6111757	0.98	0.0284210112117031	1.01	0.0294955121051703	0.0162212806181486	0.35766147099645	0.0026	0.0027	0.0193	0.1471	0.007	0.1633	0.2215	0.0076	0.0019	0.0106	0.005	0.0116	0.0028	0.0067	0.012	0.1548	0.1563	0.0025	0.0019	0.0061	0.0123	0.0098	0.0079	0.0136	0.0067	0.0014
1	rs114203928	6115361	0.98	0.0284210112117031	1.01	0.0294955121051703	0.0162286894580443	0.355660053271068	0.0026	0.0027	0.0193	0.147	0.007	0.1632	0.2215	0.0076	0.0019	0.0107	0.005	0.0116	0.0029	0.0068	0.012	0.1548	0.1561	0.0025	0.0019	0.0061	0.0122	0.0098	0.0079	0.0136	0.0068	0.0014
1	rs71629764	6120307	0.98	0.0284210112117031	1.01	0.0294955121051703	0.0168904670228277	0.375435750307716	0.0026	0.0027	0.0194	0.1469	0.0071	0.1631	0.2214	0.0077	0.002	0.0107	0.005	0.0116	0.0029	0.0068	0.0119	0.1547	0.156	0.0025	0.0019	0.0062	0.0122	0.0098	0.0079	0.0136	0.0069	0.0014
1	rs12145886	6125460	0.98	0.0284210112117031	1.01	0.0294955121051703	0.0171436673669359	0.393835344808944	0.0027	0.0027	0.0194	0.1468	0.0071	0.163	0.2214	0.0077	0.002	0.0107	0.005	0.0116	0.0029	0.0068	0.0119	0.1547	0.1559	0.0025	0.0019	0.0063	0.0122	0.0098	0.008	0.0137	0.0069	0.0014
1	rs78988914	6126668	0.98	0.0284210112117031	1.01	0.0294955121051703	0.0178086532013618	0.401314814892964	0.0027	0.0027	0.0192	0.1468	0.0071	0.163	0.2214	0.0077	0.002	0.0107	0.005	0.0116	0.0029	0.0068	0.0119	0.1546	0.156	0.0025	0.0019	0.0063	0.0121	0.0096	0.008	0.0137	0.007	0.0014
1	rs72630676	6129954	0.98	0.0284210112117031	1.01	0.0294955121051703	0.0177927931044083	0.373026481115051	0.0027	0.0028	0.0192	0.1467	0.0071	0.1629	0.2214	0.0078	0.002	0.0108	0.0051	0.0117	0.0029	0.0069	0.0119	0.1546	0.1559	0.0025	0.0019	0.0064	0.0121	0.0096	0.008	0.0137	0.007	0.0014
1	rs4908758	6135207	0.98	0.0284210112117031	1.01	0.0294955121051703	0.0170205584685281	0.308261677107082	0.0027	0.0028	0.0193	0.1466	0.0072	0.1627	0.2213	0.0078	0.0021	0.0108	0.0051	0.0117	0.003	0.0069	0.0119	0.1545	0.1557	0.0025	0.0019	0.0064	0.0121	0.0097	0.008	0.0138	0.0071	0.0015
1	rs79760156	6135287	0.98	0.0284210112117031	1.01	0.0294955121051703	0.0171051259375291	0.312225154572281	0.0027	0.0028	0.0193	0.1466	0.0072	0.1627	0.2213	0.0078	0.0021	0.0108	0.0051	0.0117	0.003	0.0069	0.0119	0.1545	0.1557	0.0025	0.0019	0.0064	0.0121	0.0097	0.008	0.0138	0.0071	0.0015
1	rs11121183	6139169	0.98	0.0284210112117031	1	0.0358647470334966	0.039619301170659	0.568196299063306	0.003	0.0026	0.0196	0.1448	0.0074	0.1611	0.2219	0.0078	0.0024	0.0107	0.0054	0.0119	0.0031	0.0076	0.0112	0.1543	0.1564	0.0023	0.002	0.0068	0.0114	0.0094	0.0084	0.0143	0.0074	0.0015
1	rs7513468	6140686	0.97	0.0351293717890758	0.99	0.0433032320256267	0.0589902980446327	0.432271666213105	0.0032	0.0025	0.02	0.1445	0.0076	0.1599	0.2218	0.0077	0.0026	0.011	0.0056	0.012	0.0031	0.0083	0.0108	0.1542	0.156	0.0023	0.002	0.0073	0.0103	0.0097	0.0085	0.0146	0.0077	0.0015
1	rs12741018	6141454	0.96	0.0430660126656495	0.99	0.0433032320256267	0.0683689796684602	0.39036681258758	0.0032	0.0025	0.0202	0.1445	0.0077	0.1594	0.222	0.0077	0.0026	0.0112	0.0057	0.0122	0.0032	0.0085	0.0107	0.1538	0.1551	0.0023	0.002	0.0075	0.0102	0.0098	0.0086	0.0147	0.008	0.0015
1	rs35183981	6141507	0.96	0.0430660126656495	0.99	0.0433032320256267	0.0700383076459116	0.421228415883212	0.0032	0.0025	0.0202	0.1445	0.0077	0.1593	0.222	0.0077	0.0026	0.0112	0.0057	0.0122	0.0032	0.0085	0.0107	0.1538	0.1551	0.0023	0.002	0.0075	0.0102	0.0098	0.0086	0.0147	0.008	0.0015
1	rs3789539	6143260	0.94	0.0632155594214646	0.97	0.0618608265030667	0.103085642447912	0.409742700032215	0.0033	0.0026	0.0208	0.144	0.0081	0.1575	0.2225	0.0078	0.0029	0.0113	0.0061	0.0126	0.0032	0.009	0.0106	0.1527	0.1546	0.0023	0.0016	0.0077	0.0094	0.0104	0.0088	0.0148	0.0086	0.0016
1	rs11582803	6144483	0.92	0.0900864543555373	0.94	0.100733208212114	0.121498108125075	0.405069021324154	0.0033	0.0025	0.0215	0.1431	0.0082	0.1566	0.2226	0.0077	0.003	0.0111	0.0063	0.0128	0.0033	0.0095	0.0102	0.1518	0.155	0.0023	0.0015	0.008	0.0087	0.0111	0.0087	0.0153	0.0087	0.0018
1	rs3789531	6144914	0.91	0.106429816649543	0.93	0.117127898734063	0.125103354149828	0.325057197840578	0.0034	0.0025	0.0218	0.1428	0.0082	0.1563	0.2225	0.0077	0.003	0.0112	0.0064	0.0129	0.0033	0.0097	0.0101	0.1515	0.1551	0.0024	0.0015	0.008	0.0085	0.0114	0.0087	0.0154	0.0088	0.0019
1	rs2294936	6145365	0.9	0.124917206299546	0.91	0.155803491158275	0.157522988198986	0.310061388524399	0.0033	0.0023	0.0222	0.1447	0.008	0.1553	0.2231	0.0073	0.003	0.0105	0.0064	0.0134	0.0033	0.0098	0.0099	0.1517	0.1553	0.0022	0.0015	0.0077	0.0079	0.0114	0.0086	0.0157	0.0087	0.0018
1	rs11583631	6147298	0.9	0.124917206299546	0.91	0.155803491158275	0.151648793335025	0.295988851062191	0.0033	0.0023	0.0225	0.1454	0.0077	0.1554	0.2239	0.0071	0.0029	0.0105	0.0064	0.0135	0.0032	0.01	0.01	0.1508	0.1562	0.0021	0.0015	0.0075	0.0074	0.0114	0.0085	0.0156	0.0084	0.0018
1	rs4908763	6147407	0.9	0.124917206299546	0.91	0.155803491158275	0.154183685096243	0.305986536131528	0.0033	0.0023	0.0225	0.1454	0.0077	0.1554	0.2241	0.0071	0.0029	0.0105	0.0064	0.0135	0.0032	0.01	0.01	0.1507	0.156	0.0021	0.0015	0.0075	0.0074	0.0114	0.0085	0.0156	0.0083	0.0018
1	rs2273044	6148922	0.9	0.124917206299546	0.91	0.155803491158275	0.149434684327827	0.297648185287458	0.0032	0.0022	0.0226	0.1459	0.0076	0.1555	0.2244	0.007	0.0029	0.0105	0.0064	0.0134	0.0032	0.01	0.0098	0.15	0.1567	0.0021	0.0015	0.0074	0.0072	0.0114	0.0083	0.0156	0.0084	0.0019
1	rs3810992	6162601	0.89	0.145699762692903	0.89	0.20310604818777	0.145484933894909	0.307303109617828	0.003	0.0022	0.0228	0.1468	0.0074	0.1552	0.2245	0.0068	0.0031	0.0104	0.0063	0.013	0.0032	0.0096	0.0095	0.1496	0.1585	0.0023	0.0014	0.0072	0.0071	0.0113	0.0078	0.0158	0.0086	0.0021
1	rs3810989	6163925	0.89	0.145699762692903	0.88	0.230271256315472	0.151416565783713	0.309701196533519	0.003	0.0022	0.0228	0.1467	0.0074	0.1553	0.2247	0.0068	0.0031	0.0104	0.0063	0.0129	0.0032	0.0096	0.0095	0.1496	0.1584	0.0023	0.0014	0.0072	0.0071	0.0113	0.0078	0.0157	0.0087	0.0022
1	rs1883768	6165419	0.89	0.145699762692903	0.88	0.230271256315472	0.160423737162717	0.312947403340228	0.003	0.0022	0.0227	0.1468	0.0074	0.1551	0.2247	0.0068	0.0031	0.0104	0.0063	0.0129	0.0032	0.0096	0.0095	0.1501	0.1584	0.0023	0.0014	0.0072	0.0071	0.0114	0.0078	0.0156	0.0087	0.0022
1	rs2785580	6173649	0.89	0.145699762692903	0.89	0.20310604818777	0.162075558298139	0.296344187027406	0.0031	0.0022	0.0228	0.1471	0.0073	0.155	0.2248	0.0066	0.0031	0.0103	0.0062	0.0129	0.0031	0.0096	0.0097	0.1502	0.158	0.0023	0.0014	0.0073	0.0071	0.0114	0.0077	0.0157	0.0086	0.0021
1	rs114606171	6175417	0.89	0.145699762692903	0.89	0.20310604818777	0.161696139051417	0.291734891674382	0.0031	0.0022	0.0227	0.1473	0.0074	0.1551	0.2248	0.0066	0.0031	0.0103	0.0062	0.013	0.0031	0.0097	0.0096	0.1501	0.158	0.0023	0.0014	0.0073	0.0071	0.0114	0.0076	0.0157	0.0084	0.0021
1	rs80028342	6182444	0.89	0.145699762692903	0.89	0.20310604818777	0.161661672249125	0.289850242052787	0.0031	0.0021	0.0228	0.1476	0.0074	0.1554	0.2246	0.0065	0.0031	0.0103	0.0061	0.0129	0.0031	0.0097	0.0097	0.1502	0.1578	0.0022	0.0013	0.0073	0.0071	0.0114	0.0076	0.0157	0.0083	0.0021
1	rs2843493	6184092	0.89	0.145699762692903	0.89	0.20310604818777	0.165688570708212	0.28961492171579	0.0031	0.0021	0.0228	0.1477	0.0074	0.1552	0.2246	0.0065	0.0031	0.0103	0.0061	0.0129	0.0031	0.0097	0.0097	0.1503	0.1577	0.0022	0.0013	0.0073	0.0072	0.0114	0.0076	0.0157	0.0083	0.0021
1	rs17029184	6190315	0.89	0.145699762692903	0.9	0.178319663885856	0.170839381871014	0.292324603927345	0.0033	0.0021	0.0228	0.1478	0.0074	0.1548	0.2245	0.0065	0.0031	0.0103	0.0062	0.013	0.0031	0.0097	0.0099	0.1501	0.1574	0.0022	0.0013	0.0073	0.0072	0.0115	0.0075	0.0158	0.0083	0.0021
1	rs11121295	6192865	0.9	0.124917206299546	0.9	0.178319663885856	0.182081019569363	0.306943876665039	0.0032	0.0021	0.0229	0.1488	0.0074	0.1546	0.225	0.0063	0.0031	0.0102	0.0062	0.0129	0.003	0.0097	0.0099	0.1499	0.1573	0.0021	0.0013	0.007	0.0072	0.0114	0.0074	0.0157	0.0083	0.0021
1	rs9434673	6195598	0.89	0.145699762692903	0.9	0.178319663885856	0.166844753391662	0.341617247067015	0.0032	0.0021	0.0228	0.1492	0.0075	0.1544	0.2246	0.0063	0.003	0.0106	0.0065	0.013	0.0027	0.0098	0.01	0.1498	0.1571	0.002	0.0013	0.007	0.0072	0.0115	0.0073	0.0157	0.0086	0.0021
1	rs2250248	6197895	0.89	0.145699762692903	0.89	0.20310604818777	0.133581103887862	0.350919581074007	0.0032	0.0021	0.0228	0.1488	0.0076	0.1545	0.2249	0.0061	0.0029	0.0108	0.0066	0.0132	0.0028	0.0098	0.0104	0.1494	0.1566	0.0019	0.0012	0.007	0.0072	0.0117	0.0072	0.0159	0.0088	0.0022
1	rs17436816	6204161	0.89	0.145699762692903	0.89	0.20310604818777	0.111424084985996	0.350297192764803	0.0032	0.0021	0.0231	0.149	0.0077	0.1539	0.2238	0.006	0.0028	0.0108	0.0068	0.0132	0.0028	0.0096	0.0106	0.1504	0.1557	0.0019	0.0012	0.0069	0.0074	0.012	0.0072	0.0162	0.0089	0.0022
1	rs12067480	6205349	0.89	0.145699762692903	0.89	0.20310604818777	0.110819053376275	0.359916887784937	0.0032	0.0021	0.0232	0.1489	0.0077	0.1538	0.2235	0.0059	0.0027	0.0109	0.0068	0.0133	0.0028	0.0095	0.0107	0.1505	0.1555	0.0019	0.0013	0.0068	0.0074	0.0124	0.0072	0.0163	0.0089	0.0022
1	rs72632532	6205381	0.89	0.145699762692903	0.89	0.20310604818777	0.107312229017742	0.355910055144764	0.0032	0.0021	0.0232	0.149	0.0077	0.1538	0.2232	0.006	0.0027	0.0109	0.0068	0.0133	0.0028	0.0095	0.0107	0.1505	0.1555	0.0019	0.0013	0.0069	0.0074	0.0124	0.0072	0.0163	0.0089	0.0022
1	rs1883606	6207217	0.89	0.145699762692903	0.9	0.178319663885856	0.100455543240384	0.344338462261665	0.0032	0.0021	0.0235	0.1487	0.0077	0.154	0.2232	0.006	0.0027	0.011	0.0069	0.013	0.0028	0.0095	0.0107	0.1503	0.1555	0.0018	0.0013	0.0068	0.0076	0.0124	0.0073	0.0164	0.0089	0.0021
1	rs10864393	6211964	0.89	0.145699762692903	0.9	0.178319663885856	0.0921810666927822	0.339888818630347	0.0032	0.0021	0.0236	0.1485	0.0076	0.1541	0.2231	0.0061	0.0026	0.0112	0.0069	0.0129	0.0028	0.0095	0.0107	0.1505	0.1557	0.0017	0.0013	0.0069	0.0076	0.0123	0.0075	0.0164	0.0088	0.0021
1	rs1883604	6212870	0.89	0.145699762692903	0.9	0.178319663885856	0.0892258854225611	0.335701808560119	0.0032	0.0021	0.0235	0.1486	0.0077	0.1541	0.2229	0.0061	0.0025	0.0112	0.0069	0.0129	0.0028	0.0095	0.0106	0.1506	0.1556	0.0017	0.0013	0.0069	0.0076	0.0123	0.0075	0.0164	0.0087	0.0021
1	rs12034457	6215047	0.89	0.145699762692903	0.89	0.20310604818777	0.0717756528046792	0.335333090830472	0.0032	0.0021	0.0236	0.1487	0.0077	0.1542	0.2224	0.0061	0.0022	0.0114	0.007	0.0129	0.0031	0.0095	0.0106	0.1509	0.1555	0.0017	0.0013	0.0069	0.0076	0.0123	0.0075	0.0164	0.0086	0.0021
1	rs61760800	6216780	0.89	0.145699762692903	0.9	0.178319663885856	0.0693633459763689	0.345453480844414	0.0031	0.002	0.0235	0.1488	0.0077	0.1543	0.2221	0.0061	0.0022	0.0114	0.007	0.0129	0.0031	0.0094	0.0106	0.1509	0.1555	0.0016	0.0013	0.0069	0.0077	0.0123	0.0075	0.0164	0.0086	0.0021
1	rs747392	6222075	0.87	0.194736090082605	0.89	0.20310604818777	0.051521638885406	0.267988377979886	0.003	0.0019	0.0236	0.1496	0.0075	0.1577	0.2169	0.0058	0.0017	0.012	0.0069	0.0133	0.0034	0.0088	0.0112	0.1522	0.1541	0.0014	0.0014	0.0066	0.009	0.0139	0.0075	0.0163	0.0079	0.0019
1	rs731975	6222501	0.87	0.194736090082605	0.9	0.178319663885856	0.0565324656607668	0.28025007722572	0.0029	0.0018	0.0237	0.15	0.0076	0.1572	0.2158	0.0056	0.0016	0.0117	0.0069	0.0132	0.0034	0.0089	0.0113	0.1524	0.1546	0.0014	0.0014	0.0064	0.0091	0.0142	0.0076	0.0167	0.0079	0.0022
1	rs114162822	6226940	0.87	0.194736090082605	0.9	0.178319663885856	0.0519582275944873	0.275950843732749	0.0029	0.0018	0.0236	0.1503	0.0076	0.1584	0.215	0.0056	0.0016	0.0117	0.0068	0.0131	0.0034	0.0087	0.0112	0.1526	0.1546	0.0014	0.0013	0.0064	0.0091	0.0141	0.0075	0.0167	0.0078	0.0021
1	rs80166192	6230852	0.87	0.194736090082605	0.89	0.20310604818777	0.0530093322342275	0.309701196533519	0.0029	0.0018	0.0235	0.1504	0.0076	0.1591	0.2145	0.0056	0.0016	0.0118	0.0067	0.0131	0.0035	0.0085	0.0112	0.1527	0.1546	0.0014	0.0013	0.0063	0.0092	0.0141	0.0075	0.0167	0.0078	0.0021
1	rs56304603	6232976	0.87	0.194736090082605	0.9	0.178319663885856	0.0489214999984772	0.265693967193314	0.0029	0.0018	0.0235	0.1504	0.0076	0.1593	0.2145	0.0057	0.0015	0.0118	0.0067	0.0131	0.0034	0.0085	0.0111	0.1526	0.1546	0.0014	0.0013	0.0063	0.0092	0.0141	0.0075	0.0167	0.0077	0.0021
1	rs80007835	6241321	0.87	0.194736090082605	0.9	0.178319663885856	0.044899380275265	0.262263898494917	0.0028	0.0019	0.0235	0.1503	0.0076	0.1597	0.2144	0.0057	0.0015	0.0117	0.0067	0.0131	0.0034	0.0085	0.0111	0.1526	0.1546	0.0014	0.0013	0.0063	0.0092	0.0142	0.0074	0.0167	0.0077	0.002
1	rs7521209	6248784	0.86	0.223270892544248	0.9	0.178319663885856	0.046411481323315	0.238540435944697	0.0028	0.0019	0.0236	0.1501	0.0077	0.16	0.2142	0.0057	0.0014	0.0117	0.0066	0.0131	0.0033	0.0085	0.0111	0.153	0.1545	0.0014	0.0013	0.0063	0.0092	0.0142	0.0073	0.0168	0.0076	0.0019
1	rs116735038	6252478	0.86	0.223270892544248	0.9	0.178319663885856	0.0437201119017861	0.233904407046799	0.0027	0.002	0.0235	0.15	0.0077	0.16	0.214	0.0058	0.0014	0.0117	0.0067	0.0132	0.0033	0.0084	0.0111	0.153	0.1545	0.0014	0.0013	0.0063	0.0092	0.0143	0.0073	0.0168	0.0076	0.0019
1	rs2294713	6257856	0.86	0.223270892544248	0.9	0.178319663885856	0.0410224226642626	0.243874340919409	0.0026	0.0021	0.0235	0.1496	0.0079	0.1602	0.2132	0.0059	0.0012	0.0116	0.0068	0.0134	0.0031	0.0084	0.0111	0.1531	0.1546	0.0014	0.0014	0.0062	0.0094	0.0146	0.0072	0.017	0.0078	0.0018
1	rs35835676	6258792	0.87	0.194736090082605	0.9	0.178319663885856	0.0382905990172342	0.243539869131469	0.0026	0.0022	0.0235	0.1499	0.0079	0.16	0.2132	0.0059	0.0012	0.0116	0.0069	0.0134	0.0031	0.0083	0.0111	0.1529	0.1548	0.0014	0.0014	0.0062	0.0094	0.0145	0.0073	0.017	0.0078	0.0018
1	rs3789521	6259043	0.87	0.194736090082605	0.9	0.178319663885856	0.0377461684950384	0.242092185144619	0.0026	0.0022	0.0236	0.15	0.0079	0.16	0.2132	0.006	0.0012	0.0116	0.0069	0.0134	0.0031	0.0083	0.0111	0.1529	0.1548	0.0014	0.0014	0.0062	0.0094	0.0145	0.0073	0.0171	0.0078	0.0018
1	rs3827723	6259130	0.86	0.223270892544248	0.9	0.178319663885856	0.0383042788534765	0.240758311008166	0.0026	0.0022	0.0236	0.15	0.0079	0.1599	0.2132	0.006	0.0012	0.0116	0.0069	0.0134	0.0031	0.0083	0.0111	0.1529	0.1548	0.0014	0.0014	0.0062	0.0094	0.0145	0.0073	0.0171	0.0078	0.0018
1	rs11121487	6266994	0.87	0.194736090082605	0.92	0.135444945858012	0.0654026675874664	0.213946050265809	0.0023	0.0022	0.0233	0.1505	0.0076	0.1618	0.2108	0.006	0.001	0.0112	0.0066	0.0133	0.0034	0.0079	0.0108	0.1535	0.1558	0.0015	0.0016	0.0062	0.0091	0.0143	0.0072	0.0176	0.0075	0.002
1	rs12070387	6267531	0.87	0.194736090082605	0.92	0.135444945858012	0.0648548340377546	0.213839181615378	0.0023	0.0022	0.0232	0.1506	0.0076	0.162	0.2106	0.006	0.0011	0.0111	0.0066	0.013	0.0034	0.0079	0.0108	0.1535	0.1559	0.0015	0.0016	0.0062	0.009	0.0143	0.0072	0.0177	0.0074	0.002
1	rs12073329	6272078	0.87	0.194736090082605	0.92	0.135444945858012	0.0948480790930166	0.201982665555715	0.0021	0.0023	0.0231	0.1514	0.0075	0.1637	0.2084	0.006	9e-04	0.0108	0.0064	0.0129	0.0035	0.0076	0.0106	0.1539	0.1566	0.0018	0.0017	0.0062	0.0088	0.0143	0.0071	0.0181	0.0071	0.0022
1	rs55823245	6273206	0.87	0.194736090082605	0.92	0.135444945858012	0.108121546312747	0.205136415540656	0.0021	0.0023	0.0231	0.1515	0.0074	0.1641	0.208	0.006	9e-04	0.0107	0.0064	0.0128	0.0036	0.0075	0.0106	0.1539	0.1568	0.0018	0.0017	0.0061	0.0088	0.0143	0.0071	0.0182	0.0071	0.0022
1	rs61760806	6273919	0.87	0.194736090082605	0.92	0.135444945858012	0.114115991440124	0.202927074854229	0.0021	0.0023	0.0231	0.1515	0.0074	0.1642	0.2078	0.006	9e-04	0.0107	0.0064	0.0128	0.0036	0.0075	0.0105	0.1539	0.1568	0.0018	0.0018	0.0061	0.0087	0.0143	0.0071	0.0182	0.0072	0.0022
1	rs709209	6278414	0.87	0.194736090082605	0.92	0.135444945858012	0.123571351922198	0.197178827838367	0.002	0.0023	0.023	0.1517	0.0072	0.1649	0.207	0.006	8e-04	0.0107	0.0063	0.0126	0.0037	0.0075	0.0105	0.154	0.1572	0.0019	0.0018	0.0061	0.0087	0.0142	0.0071	0.0184	0.0072	0.0022
1	rs846111	6279370	0.87	0.194736090082605	0.92	0.135444945858012	0.124218105533415	0.192414099329676	0.002	0.0024	0.023	0.1517	0.0072	0.165	0.2068	0.006	8e-04	0.0107	0.0063	0.0126	0.0037	0.0074	0.0105	0.1541	0.1572	0.0019	0.0018	0.0061	0.0087	0.0142	0.007	0.0184	0.0072	0.0022
1	rs14281	6281667	0.87	0.194736090082605	0.92	0.135444945858012	0.125784633968236	0.19863675037244	0.002	0.0024	0.0231	0.1517	0.0072	0.1652	0.2065	0.006	8e-04	0.0106	0.0063	0.0126	0.0037	0.0074	0.0105	0.1542	0.1572	0.0019	0.0018	0.006	0.0087	0.0142	0.007	0.0184	0.0072	0.0022
1	rs3747974	6285458	0.87	0.194736090082605	0.92	0.135444945858012	0.122663503427454	0.192517260682641	0.002	0.0024	0.023	0.1517	0.0072	0.1654	0.2065	0.006	8e-04	0.0105	0.0063	0.0128	0.0036	0.0073	0.0105	0.1544	0.1571	0.0019	0.0018	0.006	0.0087	0.0142	0.007	0.0185	0.0072	0.0022
1	rs116585811	6301301	0.87	0.194736090082605	0.93	0.117127898734063	0.122721951275622	0.190046572713624	0.002	0.0023	0.0231	0.1523	0.0071	0.1659	0.2058	0.006	8e-04	0.0102	0.0062	0.0131	0.0035	0.0072	0.0106	0.1549	0.1567	0.0019	0.0017	0.006	0.0086	0.0142	0.007	0.0187	0.007	0.0021
1	rs72632572	6303383	0.87	0.194736090082605	0.93	0.117127898734063	0.120946920900456	0.190868931332259	0.002	0.0023	0.0232	0.1524	0.007	0.166	0.2057	0.006	8e-04	0.0101	0.0062	0.0131	0.0035	0.0072	0.0106	0.155	0.1567	0.0019	0.0017	0.006	0.0086	0.0141	0.007	0.0188	0.0069	0.0021
1	rs114198341	6304454	0.87	0.194736090082605	0.93	0.117127898734063	0.12103384878436	0.190149301540982	0.002	0.0023	0.0232	0.1524	0.007	0.166	0.2056	0.006	8e-04	0.0101	0.0062	0.0132	0.0034	0.0072	0.0106	0.155	0.1566	0.0019	0.0017	0.006	0.0086	0.0142	0.007	0.0188	0.0069	0.0021
1	rs188463518	6305201	0.87	0.194736090082605	0.93	0.117127898734063	0.11913023797046	0.187177849683327	0.002	0.0023	0.0232	0.1524	0.007	0.1661	0.2056	0.006	8e-04	0.0101	0.0062	0.0132	0.0034	0.0072	0.0106	0.1551	0.1566	0.0019	0.0017	0.006	0.0086	0.0142	0.007	0.0188	0.0069	0.0021
1	rs6577565	6307255	0.87	0.194736090082605	0.93	0.117127898734063	0.116167991530784	0.177757419773831	0.002	0.0023	0.0232	0.1525	0.007	0.1661	0.2055	0.006	8e-04	0.0101	0.0062	0.0132	0.0034	0.0072	0.0107	0.1551	0.1565	0.0019	0.0017	0.0059	0.0087	0.0142	0.0069	0.0188	0.0069	0.0021
1	rs1043971	6307630	0.87	0.194736090082605	0.93	0.117127898734063	0.118442585731078	0.180172472046848	0.002	0.0023	0.0232	0.1525	0.007	0.1662	0.2055	0.006	8e-04	0.01	0.0062	0.0132	0.0034	0.0072	0.0107	0.1552	0.1565	0.0019	0.0017	0.0059	0.0087	0.0142	0.0069	0.0188	0.0069	0.0021
1	rs11590458	6314822	0.87	0.194736090082605	0.94	0.100733208212114	0.131133252398179	0.170283492808381	0.002	0.0022	0.0233	0.1531	0.0071	0.1666	0.2049	0.006	7e-04	0.0099	0.0062	0.0133	0.0033	0.0071	0.0106	0.156	0.1562	0.0019	0.0016	0.0059	0.0086	0.0141	0.0069	0.019	0.0067	0.0017
1	rs74049515	6315125	0.87	0.194736090082605	0.94	0.100733208212114	0.135310856072548	0.17695490567372	0.002	0.0022	0.0233	0.1531	0.0071	0.1667	0.2049	0.006	7e-04	0.0099	0.0062	0.0133	0.0033	0.0071	0.0106	0.156	0.1563	0.0019	0.0016	0.0059	0.0086	0.0141	0.0069	0.019	0.0067	0.0017
1	rs114076019	6317585	0.87	0.194736090082605	0.94	0.100733208212114	0.151947681195903	0.196451224054656	0.002	0.0021	0.0232	0.1531	0.007	0.1667	0.205	0.0059	7e-04	0.0098	0.0062	0.0132	0.0033	0.0071	0.0106	0.1562	0.1565	0.0018	0.0016	0.0059	0.0086	0.014	0.0068	0.019	0.0067	0.0017
1	rs61739537	6324747	0.88	0.168925028033099	0.95	0.0861393601425535	0.154317788721116	0.208200494923219	0.002	0.002	0.0231	0.153	0.0069	0.1671	0.2053	0.0058	7e-04	0.0095	0.0062	0.013	0.0032	0.0069	0.0105	0.1572	0.1572	0.0018	0.0016	0.0058	0.0085	0.0138	0.0067	0.0191	0.0065	0.0016
1	rs12063157	6325098	0.88	0.168925028033099	0.95	0.0861393601425535	0.155359426203197	0.215765508792263	0.002	0.0019	0.0231	0.153	0.0069	0.1671	0.2054	0.0058	7e-04	0.0094	0.0062	0.013	0.0031	0.0069	0.0105	0.1573	0.1573	0.0018	0.0016	0.0058	0.0085	0.0138	0.0067	0.0191	0.0065	0.0016
1	rs67609959	6332909	0.88	0.168925028033099	0.96	0.0732232110783407	0.200891336804362	0.223418897183635	0.0022	0.0018	0.0227	0.1526	0.0064	0.1681	0.2051	0.0054	9e-04	0.0084	0.006	0.0123	0.0028	0.0063	0.0101	0.1603	0.1602	0.0019	0.0015	0.0055	0.0081	0.013	0.0061	0.0195	0.006	0.0015
1	rs61760844	6338295	0.87	0.194736090082605	0.95	0.0861393601425535	0.301935302935984	0.270173735640947	0.0024	0.0016	0.0223	0.152	0.0059	0.1688	0.2058	0.0051	0.0011	0.0074	0.0057	0.0118	0.0026	0.0058	0.0096	0.1627	0.1626	0.002	0.0014	0.0052	0.0077	0.0126	0.0057	0.0197	0.0058	0.0014
1	rs55687307	6339299	0.87	0.194736090082605	0.95	0.0861393601425535	0.321663755119593	0.316566061568284	0.0024	0.0016	0.0222	0.152	0.0059	0.1688	0.2058	0.0051	0.0011	0.0074	0.0057	0.0118	0.0025	0.0058	0.0096	0.1628	0.1628	0.002	0.0014	0.0051	0.0077	0.0125	0.0056	0.0197	0.0058	0.0014
1	rs41278926	6342795	0.87	0.194736090082605	0.94	0.100733208212114	0.346024076593302	0.316566061568284	0.0024	0.0016	0.0221	0.1518	0.0058	0.169	0.206	0.005	0.0012	0.0072	0.0057	0.0116	0.0024	0.0057	0.0094	0.1634	0.1635	0.002	0.0014	0.0051	0.0076	0.0124	0.0055	0.0197	0.0057	0.0014
1	rs12073007	6343714	0.87	0.194736090082605	0.94	0.100733208212114	0.330107567935286	0.274908181287383	0.0025	0.0016	0.0221	0.1517	0.0058	0.169	0.206	0.005	0.0012	0.0071	0.0057	0.0116	0.0024	0.0057	0.0094	0.1636	0.1636	0.002	0.0014	0.0051	0.0076	0.0124	0.0055	0.0198	0.0057	0.0014
1	rs116506333	6355905	0.87	0.194736090082605	0.93	0.117127898734063	0.339132807532145	0.254314910087115	0.0025	0.0016	0.022	0.1516	0.0058	0.1693	0.2066	0.005	0.0012	0.007	0.0056	0.0115	0.0024	0.0056	0.0094	0.1638	0.1636	0.0021	0.0014	0.005	0.0076	0.0123	0.0054	0.0198	0.0056	0.0014
1	rs3789498	6358604	0.87	0.194736090082605	0.93	0.117127898734063	0.334939666999781	0.247339093394564	0.0025	0.0016	0.022	0.1516	0.0058	0.1693	0.2067	0.005	0.0012	0.007	0.0056	0.0115	0.0024	0.0056	0.0094	0.1638	0.1636	0.0021	0.0014	0.005	0.0076	0.0122	0.0054	0.0198	0.0056	0.0014
1	rs113594183	6359997	0.87	0.194736090082605	0.93	0.117127898734063	0.334527000965353	0.256691534048033	0.0025	0.0016	0.022	0.1516	0.0058	0.1694	0.2067	0.0049	0.0012	0.007	0.0056	0.0115	0.0024	0.0056	0.0094	0.1638	0.1636	0.0021	0.0014	0.005	0.0076	0.0122	0.0054	0.0198	0.0056	0.0014
1	rs60138626	6363163	0.87	0.194736090082605	0.93	0.117127898734063	0.333342060717415	0.258734163767091	0.0025	0.0016	0.022	0.1517	0.0058	0.1697	0.2066	0.0049	0.0012	0.0069	0.0056	0.0114	0.0024	0.0056	0.0093	0.1638	0.1635	0.0021	0.0014	0.005	0.0076	0.0122	0.0054	0.0198	0.0056	0.0014
1	rs78630437	6367321	0.87	0.194736090082605	0.93	0.117127898734063	0.331337817626322	0.264205897450998	0.0025	0.0016	0.022	0.1517	0.0058	0.1698	0.2066	0.0049	0.0012	0.0069	0.0056	0.0114	0.0024	0.0056	0.0093	0.1638	0.1635	0.0021	0.0014	0.005	0.0075	0.0122	0.0054	0.0198	0.0056	0.0014
1	rs115296355	6370415	0.87	0.194736090082605	0.93	0.117127898734063	0.330619881983191	0.265579407875778	0.0025	0.0016	0.022	0.1518	0.0058	0.1699	0.2066	0.0049	0.0012	0.0069	0.0056	0.0114	0.0024	0.0056	0.0093	0.1638	0.1635	0.0021	0.0014	0.005	0.0075	0.0122	0.0054	0.0198	0.0056	0.0014
1	rs7523285	6375291	0.86	0.223270892544248	0.93	0.117127898734063	0.334372319441713	0.278969794203787	0.0025	0.0016	0.022	0.1518	0.0058	0.17	0.2065	0.0049	0.0012	0.0069	0.0056	0.0114	0.0024	0.0056	0.0093	0.1638	0.1635	0.0021	0.0014	0.005	0.0075	0.0122	0.0054	0.0198	0.0056	0.0014
1	rs72858315	6384245	0.86	0.223270892544248	0.93	0.117127898734063	0.337524823770349	0.28550624581189	0.0025	0.0016	0.0219	0.1518	0.0057	0.1701	0.2065	0.0049	0.0012	0.0069	0.0056	0.0114	0.0024	0.0055	0.0093	0.1639	0.1636	0.002	0.0014	0.005	0.0075	0.0122	0.0054	0.0198	0.0056	0.0014
1	rs34853430	6388317	0.86	0.223270892544248	0.93	0.117127898734063	0.342673887278112	0.286092103997928	0.0025	0.0016	0.0219	0.1519	0.0057	0.1701	0.2064	0.0049	0.0012	0.0069	0.0056	0.0114	0.0024	0.0055	0.0093	0.164	0.1636	0.0021	0.0014	0.005	0.0075	0.0122	0.0054	0.0198	0.0056	0.0014
1	rs3789480	6403882	0.86	0.223270892544248	0.93	0.117127898734063	0.343509853046426	0.274560897683556	0.0025	0.0015	0.0219	0.152	0.0057	0.1704	0.2063	0.0049	0.0012	0.0068	0.0055	0.0113	0.0024	0.0055	0.0092	0.1643	0.1636	0.0021	0.0013	0.0049	0.0075	0.0121	0.0053	0.0198	0.0055	0.0013
1	rs114321116	6404299	0.86	0.223270892544248	0.93	0.117127898734063	0.346076557106791	0.281065738439562	0.0025	0.0015	0.0219	0.152	0.0057	0.1704	0.2063	0.0049	0.0012	0.0068	0.0055	0.0113	0.0024	0.0055	0.0092	0.1643	0.1636	0.0021	0.0013	0.0049	0.0075	0.0121	0.0053	0.0198	0.0055	0.0013
1	rs742507	6415611	0.86	0.223270892544248	0.93	0.117127898734063	0.375725865244495	0.271441454797163	0.0024	0.0015	0.0218	0.152	0.0057	0.1706	0.2063	0.0049	0.0011	0.0067	0.0055	0.0112	0.0023	0.0055	0.0091	0.1649	0.1637	0.0022	0.0013	0.0049	0.0075	0.012	0.0053	0.0199	0.0055	0.0013
1	rs7514677	6419320	0.86	0.223270892544248	0.93	0.117127898734063	0.39356304525067	0.264320271843822	0.0024	0.0015	0.0218	0.152	0.0057	0.1707	0.2063	0.0049	0.0011	0.0066	0.0055	0.0112	0.0022	0.0054	0.009	0.1651	0.1637	0.0022	0.0013	0.0049	0.0075	0.012	0.0053	0.0199	0.0055	0.0013
1	rs111876500	6419994	0.86	0.223270892544248	0.93	0.117127898734063	0.394740877815468	0.261465553772957	0.0024	0.0015	0.0218	0.152	0.0057	0.1707	0.2063	0.0049	0.0011	0.0066	0.0055	0.0112	0.0022	0.0054	0.009	0.1652	0.1637	0.0022	0.0013	0.0049	0.0075	0.012	0.0053	0.0199	0.0055	0.0013
1	rs59626239	6420825	0.86	0.223270892544248	0.93	0.117127898734063	0.39687670391386	0.256464889347854	0.0024	0.0015	0.0218	0.152	0.0056	0.1707	0.2063	0.0049	0.0011	0.0066	0.0055	0.0111	0.0022	0.0054	0.009	0.1652	0.1637	0.0022	0.0013	0.0049	0.0075	0.012	0.0053	0.0199	0.0055	0.0013
1	rs75126985	6425349	0.86	0.223270892544248	0.93	0.117127898734063	0.416359628058576	0.265235822258844	0.0024	0.0015	0.0217	0.152	0.0056	0.1708	0.2063	0.0049	0.0011	0.0066	0.0055	0.0111	0.0022	0.0054	0.009	0.1654	0.1637	0.0022	0.0013	0.0049	0.0075	0.012	0.0053	0.0199	0.0054	0.0013
1	rs114452454	6450306	0.86	0.223270892544248	0.94	0.100733208212114	0.469844454432132	0.29138123765663	0.0024	0.0015	0.0216	0.1519	0.0056	0.171	0.2063	0.0049	0.0011	0.0065	0.0055	0.011	0.0021	0.0055	0.0089	0.1661	0.1637	0.0022	0.0013	0.0049	0.0074	0.0119	0.0053	0.02	0.0054	0.0013
1	rs115632294	6457905	0.86	0.223270892544248	0.94	0.100733208212114	0.489747747543382	0.280949170924561	0.0024	0.0015	0.0216	0.1519	0.0056	0.1711	0.2063	0.005	0.0011	0.0064	0.0055	0.011	0.002	0.0055	0.0088	0.1664	0.1637	0.0023	0.0013	0.0049	0.0074	0.0118	0.0053	0.02	0.0053	0.0013
1	rs115153760	6458105	0.86	0.223270892544248	0.94	0.100733208212114	0.488437523976782	0.28025007722572	0.0024	0.0015	0.0216	0.1519	0.0056	0.1711	0.2063	0.005	0.0011	0.0064	0.0055	0.011	0.002	0.0055	0.0088	0.1665	0.1637	0.0023	0.0013	0.0049	0.0074	0.0118	0.0053	0.02	0.0053	0.0013
1	rs6680121	6459141	0.86	0.223270892544248	0.94	0.100733208212114	0.48464125322047	0.26512132451297	0.0024	0.0015	0.0216	0.1519	0.0056	0.1711	0.2063	0.005	0.0011	0.0064	0.0055	0.011	0.002	0.0055	0.0088	0.1665	0.1637	0.0023	0.0013	0.0049	0.0074	0.0118	0.0053	0.02	0.0053	0.0013
1	rs7529205	6473294	0.86	0.223270892544248	0.94	0.100733208212114	0.539407426707169	0.245213689870004	0.0023	0.0015	0.0221	0.1516	0.0055	0.171	0.2064	0.0049	0.0011	0.0063	0.0055	0.0109	0.002	0.0054	0.0087	0.1666	0.1639	0.0023	0.0013	0.0048	0.0073	0.0118	0.0052	0.0204	0.0053	0.0013
1	rs113269467	6476286	0.86	0.223270892544248	0.94	0.100733208212114	0.537839386049264	0.235336239551216	0.0023	0.0015	0.0221	0.1516	0.0055	0.1709	0.2065	0.0049	0.0011	0.0063	0.0055	0.0109	0.002	0.0054	0.0087	0.1664	0.1641	0.0023	0.0012	0.0048	0.0073	0.0118	0.0052	0.0204	0.0053	0.0013
1	rs2235687	6479040	0.86	0.223270892544248	0.94	0.100733208212114	0.529448214713355	0.226461027254061	0.0023	0.0015	0.0221	0.1516	0.0055	0.1709	0.2065	0.0048	0.0011	0.0062	0.0055	0.0109	0.002	0.0053	0.0087	0.1663	0.1642	0.0023	0.0012	0.0048	0.0073	0.0118	0.0052	0.0204	0.0052	0.0013
1	rs4908892	6481842	0.86	0.223270892544248	0.94	0.100733208212114	0.528735584274529	0.218558000785268	0.0023	0.0015	0.0221	0.1516	0.0054	0.1709	0.2066	0.0048	0.0011	0.0062	0.0055	0.0109	0.002	0.0053	0.0087	0.1664	0.1642	0.0023	0.0012	0.0048	0.0073	0.0118	0.0051	0.0205	0.0052	0.0013
1	rs112726527	6486225	0.86	0.223270892544248	0.94	0.100733208212114	0.564053751936154	0.261351566669545	0.0022	0.0014	0.0222	0.1518	0.0054	0.1709	0.207	0.0048	0.0011	0.0061	0.0055	0.0108	0.0017	0.0053	0.0088	0.1667	0.1646	0.0021	0.0011	0.0048	0.0073	0.0119	0.0051	0.0206	0.0052	0.0011
1	rs45526846	6488123	0.86	0.223270892544248	0.95	0.0861393601425535	0.575457861970201	0.272249140998348	0.0022	0.0014	0.0222	0.1518	0.0054	0.1709	0.2071	0.0048	0.001	0.0061	0.0055	0.0107	0.0016	0.0053	0.0088	0.1668	0.1647	0.002	0.0011	0.0048	0.0073	0.0119	0.0051	0.0206	0.0052	0.001
1	rs61780704	6489364	0.86	0.223270892544248	0.94	0.100733208212114	0.577076434704666	0.272133711812303	0.0021	0.0014	0.0222	0.1518	0.0054	0.1709	0.2072	0.0048	0.001	0.006	0.0055	0.0107	0.0016	0.0053	0.0088	0.1668	0.1648	0.002	0.0011	0.0048	0.0073	0.0119	0.0051	0.0207	0.0051	0.001
1	rs10864548	6501796	0.86	0.223270892544248	0.93	0.117127898734063	0.657728408135156	0.276182711614721	0.0021	0.0019	0.0225	0.1501	0.0054	0.1706	0.2067	0.0046	0.001	0.006	0.0052	0.0107	0.0011	0.0053	0.0091	0.1681	0.1651	0.0022	0.0011	0.0051	0.0074	0.0124	0.0051	0.0208	0.0052	8e-04
1	rs11121879	6505671	0.86	0.223270892544248	0.93	0.117127898734063	0.643821530425774	0.265006842170924	0.0019	0.0019	0.0227	0.15	0.0053	0.1702	0.2074	0.0045	9e-04	0.006	0.0051	0.0107	0.001	0.0052	0.009	0.1686	0.1652	0.0021	0.0011	0.0051	0.0074	0.0123	0.0051	0.0206	0.0051	8e-04
1	rs12095623	6509558	0.86	0.223270892544248	0.93	0.117127898734063	0.605949830557039	0.297173804336051	0.0019	0.0019	0.0227	0.15	0.0053	0.1703	0.2076	0.0045	9e-04	0.0059	0.0051	0.0106	0.001	0.0052	0.009	0.1688	0.1655	0.0019	0.0011	0.0052	0.0074	0.0121	0.0051	0.0204	0.0051	8e-04
1	rs3007415	6519553	0.86	0.223270892544248	0.93	0.117127898734063	0.598241358352272	0.291027713771247	0.0018	0.0019	0.023	0.1501	0.0052	0.1704	0.2077	0.0045	9e-04	0.0058	0.005	0.0105	0.001	0.0051	0.0091	0.1687	0.1659	0.0018	0.0011	0.0052	0.0073	0.0121	0.005	0.0204	0.005	7e-04
1	rs2986758	6521150	0.86	0.223270892544248	0.93	0.117127898734063	0.596664011118062	0.281648798188484	0.0018	0.0019	0.023	0.1501	0.0052	0.1704	0.2077	0.0045	9e-04	0.0058	0.005	0.0105	0.001	0.0051	0.0091	0.1687	0.1659	0.0017	0.0011	0.0052	0.0073	0.0121	0.005	0.0204	0.005	7e-04
1	rs11800462	6524501	0.86	0.223270892544248	0.93	0.117127898734063	0.601401825153884	0.282465703172052	0.0018	0.0019	0.0232	0.1501	0.0052	0.1704	0.2077	0.0045	9e-04	0.0058	0.0049	0.0104	9e-04	0.0051	0.0091	0.1686	0.1661	0.0017	0.0012	0.0052	0.0073	0.0121	0.005	0.0204	0.005	7e-04
1	rs3170675	6524688	0.86	0.223270892544248	0.93	0.117127898734063	0.604087372683667	0.288909309296894	0.0018	0.0019	0.0232	0.1501	0.0052	0.1704	0.2077	0.0045	9e-04	0.0058	0.0049	0.0104	9e-04	0.0051	0.0091	0.1686	0.1661	0.0017	0.0012	0.0052	0.0073	0.0121	0.005	0.0204	0.005	7e-04
1	rs77093528	6524862	0.86	0.223270892544248	0.93	0.117127898734063	0.605052761621817	0.286795616918561	0.0018	0.0019	0.0232	0.1501	0.0052	0.1704	0.2077	0.0045	9e-04	0.0058	0.0049	0.0104	9e-04	0.0051	0.0091	0.1686	0.1661	0.0017	0.0012	0.0052	0.0073	0.0121	0.005	0.0204	0.005	7e-04
1	rs76625876	6528468	0.86	0.223270892544248	0.93	0.117127898734063	0.602296394138471	0.267758661016164	0.0017	0.0019	0.0234	0.1501	0.0052	0.1704	0.2078	0.0044	9e-04	0.0058	0.005	0.0104	9e-04	0.0051	0.0091	0.1685	0.1663	0.0017	0.0012	0.0052	0.0073	0.0121	0.005	0.0204	0.005	7e-04
1	rs3138150	6528589	0.86	0.223270892544248	0.93	0.117127898734063	0.602640622536523	0.268447995414765	0.0017	0.0019	0.0234	0.1501	0.0052	0.1704	0.2078	0.0044	9e-04	0.0058	0.005	0.0104	9e-04	0.0051	0.0091	0.1685	0.1663	0.0017	0.0012	0.0052	0.0072	0.0121	0.005	0.0204	0.005	7e-04
1	rs730600	6529443	0.86	0.223270892544248	0.93	0.117127898734063	0.599958049095159	0.268677895816773	0.0017	0.0019	0.0232	0.15	0.0052	0.1704	0.2078	0.0044	9e-04	0.0058	0.005	0.0104	9e-04	0.0051	0.0091	0.1684	0.1666	0.0017	0.0012	0.0052	0.0072	0.0121	0.005	0.0204	0.005	7e-04
1	rs3007421	6530189	0.86	0.223270892544248	0.93	0.117127898734063	0.601264253636707	0.270404093280546	0.0018	0.0019	0.0232	0.15	0.0052	0.1704	0.2078	0.0044	0.001	0.0058	0.005	0.0104	9e-04	0.0051	0.0091	0.1684	0.1666	0.0017	0.0012	0.0052	0.0072	0.0121	0.005	0.0204	0.005	7e-04
1	rs74809741	6531589	0.86	0.223270892544248	0.93	0.117127898734063	0.586832286512246	0.252283357420548	0.0018	0.0019	0.0234	0.1499	0.0052	0.1703	0.2078	0.0044	0.001	0.0058	0.005	0.0103	0.001	0.0051	0.0091	0.1681	0.1667	0.0018	0.0012	0.0052	0.0072	0.0121	0.0051	0.0204	0.005	7e-04
1	rs112471131	6531650	0.86	0.223270892544248	0.93	0.117127898734063	0.586968319525345	0.251719950842985	0.0019	0.0019	0.0234	0.1499	0.0052	0.1703	0.2078	0.0044	0.001	0.0058	0.005	0.0103	0.001	0.0051	0.0091	0.1681	0.1667	0.0018	0.0012	0.0052	0.0072	0.0121	0.0051	0.0204	0.005	7e-04
1	rs61741379	6533393	0.86	0.223270892544248	0.93	0.117127898734063	0.573976032258904	0.241202673904836	0.002	0.002	0.0236	0.1498	0.0051	0.1702	0.2077	0.0044	0.0011	0.0058	0.005	0.0103	0.001	0.0051	0.0091	0.1675	0.1667	0.0019	0.0013	0.0052	0.0072	0.0121	0.0051	0.0204	0.005	8e-04
1	rs11121914	6538629	0.85	0.254661707966279	0.93	0.117127898734063	0.617945951711249	0.236660424985472	0.0022	0.0021	0.0242	0.1493	0.0051	0.1697	0.2074	0.0043	0.0013	0.0058	0.005	0.0102	0.0011	0.005	0.0092	0.1671	0.1672	0.0021	0.0015	0.0052	0.0072	0.012	0.0051	0.0205	0.0049	7e-04
1	rs1002966	6542330	0.85	0.254661707966279	0.92	0.135444945858012	0.677423485112233	0.209472802260954	0.0024	0.0022	0.0249	0.149	0.005	0.1691	0.2072	0.0043	0.0014	0.0057	0.005	0.0102	0.0011	0.0049	0.0093	0.1667	0.1676	0.0024	0.0016	0.0052	0.0071	0.012	0.005	0.0206	0.0048	7e-04
1	rs2986749	6544007	0.85	0.254661707966279	0.92	0.135444945858012	0.694145448033893	0.205558147020254	0.0024	0.0022	0.0249	0.1491	0.005	0.1689	0.2077	0.0042	0.0015	0.0057	0.0051	0.0102	0.0012	0.0048	0.0091	0.1662	0.168	0.0026	0.0016	0.0051	0.0071	0.0119	0.005	0.0206	0.0047	8e-04
1	rs72634726	6549915	0.85	0.254661707966279	0.92	0.135444945858012	0.660669538997287	0.204083351998169	0.0024	0.0022	0.0248	0.1487	0.005	0.1685	0.2083	0.0042	0.0015	0.0058	0.005	0.0104	0.0012	0.0049	0.0092	0.1655	0.1687	0.0027	0.0015	0.0051	0.0071	0.0119	0.005	0.0206	0.0044	8e-04
1	rs11806429	6550505	0.85	0.254661707966279	0.92	0.135444945858012	0.654507173155418	0.203452383151327	0.0024	0.0022	0.0248	0.1486	0.005	0.1687	0.2083	0.0042	0.0015	0.0058	0.005	0.0104	0.0012	0.0049	0.0092	0.1655	0.1686	0.0027	0.0015	0.0051	0.0071	0.0119	0.005	0.0206	0.0044	7e-04
1	rs3007429	6551692	0.85	0.254661707966279	0.92	0.135444945858012	0.700988500639536	0.196659018326756	0.0024	0.0022	0.0247	0.1486	0.005	0.1683	0.2083	0.0041	0.0015	0.0057	0.0049	0.0102	0.0012	0.005	0.0092	0.1662	0.1687	0.0027	0.0015	0.0051	0.007	0.0119	0.005	0.0206	0.0044	8e-04
1	rs79794148	6552600	0.85	0.254661707966279	0.92	0.135444945858012	0.695467570862352	0.199471469495925	0.0024	0.0022	0.0247	0.1486	0.005	0.1683	0.2084	0.0041	0.0015	0.0058	0.0049	0.0102	0.0013	0.005	0.0092	0.1662	0.1687	0.0028	0.0015	0.0051	0.007	0.012	0.005	0.0205	0.0044	8e-04
1	rs3007430	6557009	0.85	0.254661707966279	0.93	0.117127898734063	0.649154374814729	0.220174408763185	0.0024	0.0022	0.0245	0.1484	0.005	0.1685	0.2084	0.0041	0.0015	0.0058	0.0048	0.0103	0.0013	0.005	0.0094	0.1665	0.1685	0.0028	0.0016	0.0051	0.0069	0.0121	0.005	0.0203	0.0044	8e-04
1	rs74049595	6559725	0.85	0.254661707966279	0.93	0.117127898734063	0.593856996298122	0.240092258422934	0.0024	0.0022	0.0245	0.1484	0.005	0.1686	0.2085	0.0041	0.0014	0.0058	0.0048	0.0105	0.0013	0.005	0.0094	0.1662	0.1686	0.0028	0.0014	0.005	0.0069	0.0121	0.0049	0.0202	0.0043	8e-04
1	rs77948669	6560493	0.85	0.254661707966279	0.93	0.117127898734063	0.55639981822929	0.266152358239991	0.0024	0.0022	0.0245	0.1483	0.005	0.1687	0.2085	0.0041	0.0014	0.0058	0.0048	0.0107	0.0013	0.005	0.0095	0.1659	0.1687	0.0028	0.0015	0.005	0.0069	0.0122	0.0048	0.0202	0.0043	8e-04
1	rs4908899	6561039	0.85	0.254661707966279	0.93	0.117127898734063	0.482965509854844	0.243094134555657	0.0025	0.0022	0.0244	0.1482	0.0051	0.1691	0.2084	0.004	0.0014	0.0059	0.0048	0.0109	0.0014	0.005	0.0095	0.1655	0.1687	0.0027	0.0015	0.0051	0.0069	0.0121	0.0048	0.0201	0.0043	9e-04
1	rs3007434	6563067	0.85	0.254661707966279	0.94	0.100733208212114	0.384425886323535	0.25307279466191	0.0023	0.0023	0.0243	0.1486	0.0052	0.1702	0.2085	0.004	0.0014	0.0062	0.0046	0.0109	0.0015	0.0048	0.0096	0.1667	0.1681	0.0021	0.0018	0.0049	0.0067	0.0113	0.0045	0.0198	0.0041	0.001
1	rs4078184	6571187	0.84	0.289034762536342	0.92	0.135444945858012	0.363403977932884	0.253524251043668	0.002	0.0024	0.0242	0.1496	0.0055	0.1708	0.2091	0.0041	0.0013	0.0063	0.0045	0.0107	0.0013	0.0047	0.0097	0.1685	0.1673	0.0019	0.0019	0.0046	0.0064	0.0106	0.0044	0.0188	0.0041	0.0012
1	rs9787374	6572271	0.84	0.289034762536342	0.92	0.135444945858012	0.361308147464461	0.259416168511762	0.0019	0.0024	0.0242	0.1502	0.0054	0.1708	0.209	0.0041	0.0013	0.0063	0.0045	0.0106	0.0013	0.0047	0.0096	0.1686	0.1674	0.0019	0.0018	0.0045	0.0063	0.0104	0.0044	0.0187	0.004	0.0012
1	rs4243829	6577765	0.84	0.289034762536342	0.92	0.135444945858012	0.344975330618645	0.27121082374264	0.0019	0.0024	0.024	0.1505	0.0054	0.171	0.2091	0.0041	0.0012	0.0063	0.0044	0.0108	0.0013	0.0046	0.0097	0.168	0.1681	0.0019	0.0018	0.0044	0.0061	0.0102	0.0043	0.0189	0.004	0.0012
1	rs17438786	6579521	0.84	0.289034762536342	0.93	0.117127898734063	0.339340578298048	0.269367963346765	0.0019	0.0024	0.0239	0.1506	0.0054	0.171	0.2091	0.0041	0.0012	0.0063	0.0044	0.0108	0.0012	0.0046	0.0098	0.1678	0.1683	0.002	0.0018	0.0044	0.0061	0.0102	0.0043	0.0189	0.004	0.0012
1	rs58415361	6592377	0.84	0.289034762536342	0.93	0.117127898734063	0.327246269479488	0.265693967193314	0.0018	0.0024	0.0237	0.1508	0.0054	0.1712	0.2091	0.0042	0.0012	0.0064	0.0044	0.0109	0.0012	0.0046	0.0099	0.1671	0.169	0.002	0.0018	0.0043	0.006	0.01	0.0042	0.0191	0.0041	0.0012
1	rs4908915	6601607	0.84	0.289034762536342	0.93	0.117127898734063	0.308965658263482	0.266037737420555	0.0018	0.0024	0.0237	0.151	0.0054	0.1714	0.209	0.0042	0.0012	0.0064	0.0044	0.0109	0.0013	0.0047	0.0099	0.167	0.169	0.002	0.0018	0.0043	0.006	0.0099	0.0042	0.019	0.0041	0.0012
1	rs6693391	6614391	0.84	0.289034762536342	0.92	0.135444945858012	0.274255497257334	0.274445166579399	0.0018	0.0024	0.0233	0.1509	0.0053	0.1716	0.2093	0.0041	0.0012	0.0064	0.0044	0.011	0.0013	0.0046	0.0103	0.1666	0.1692	0.002	0.0018	0.0043	0.0058	0.0099	0.0042	0.0191	0.004	0.0012
1	rs4908923	6614535	0.84	0.289034762536342	0.92	0.135444945858012	0.274998683464029	0.269828313292017	0.0018	0.0024	0.0233	0.1509	0.0053	0.1716	0.2093	0.004	0.0012	0.0064	0.0044	0.011	0.0013	0.0046	0.0103	0.1666	0.1692	0.002	0.0018	0.0044	0.0058	0.0099	0.0043	0.0191	0.0039	0.0012
1	rs35375392	6615444	0.84	0.289034762536342	0.92	0.135444945858012	0.272957530675203	0.270058579638946	0.0018	0.0024	0.0233	0.1509	0.0053	0.1716	0.2093	0.004	0.0012	0.0064	0.0044	0.011	0.0013	0.0046	0.0103	0.1665	0.1692	0.002	0.0018	0.0044	0.0058	0.0099	0.0043	0.0191	0.0039	0.0012
1	rs4908563	6623499	0.83	0.326509998324372	0.92	0.135444945858012	0.264055805506604	0.271672146516398	0.0017	0.0024	0.0232	0.1509	0.0053	0.1718	0.2094	0.004	0.0012	0.0064	0.0044	0.011	0.0013	0.0046	0.0103	0.1663	0.1693	0.002	0.0018	0.0044	0.0058	0.0099	0.0043	0.0191	0.004	0.0012
1	rs80129059	6625420	0.83	0.326509998324372	0.92	0.135444945858012	0.249061111678645	0.276298668046304	0.0017	0.0024	0.023	0.1509	0.0053	0.1719	0.2095	0.004	0.0011	0.0064	0.0045	0.0111	0.0014	0.0045	0.0103	0.1661	0.1698	0.002	0.0018	0.0043	0.0058	0.0098	0.0042	0.0191	0.004	0.0012
1	rs76948507	6626276	0.83	0.326509998324372	0.92	0.135444945858012	0.245900860113995	0.277226858718505	0.0017	0.0024	0.023	0.1508	0.0053	0.1719	0.2095	0.004	0.0011	0.0064	0.0045	0.0111	0.0014	0.0044	0.0103	0.166	0.17	0.002	0.0018	0.0043	0.0058	0.0097	0.0042	0.0191	0.004	0.0012
1	rs41278020	6631106	0.83	0.326509998324372	0.92	0.135444945858012	0.196774302173312	0.295160234647221	0.0017	0.0024	0.0225	0.1505	0.0053	0.1729	0.21	0.0039	0.001	0.0063	0.0047	0.0114	0.0015	0.0041	0.0103	0.1658	0.1715	0.0018	0.0017	0.0041	0.0057	0.0092	0.004	0.0185	0.004	0.0011
1	rs11587438	6631431	0.83	0.326509998324372	0.92	0.135444945858012	0.196041465827433	0.29669965162575	0.0017	0.0024	0.0225	0.1505	0.0053	0.1729	0.2101	0.0039	0.001	0.0063	0.0047	0.0114	0.0015	0.004	0.0103	0.1658	0.1716	0.0018	0.0017	0.0041	0.0057	0.0092	0.004	0.0185	0.004	0.0011
1	rs12132145	6633230	0.83	0.326509998324372	0.92	0.135444945858012	0.199021014907101	0.301094249939693	0.0017	0.0024	0.0224	0.1504	0.0053	0.173	0.2102	0.0039	0.001	0.0063	0.0047	0.0114	0.0015	0.004	0.0103	0.1658	0.1719	0.0017	0.0017	0.0041	0.0057	0.009	0.0039	0.0185	0.004	0.0011
1	rs34160967	6635306	0.83	0.326509998324372	0.92	0.135444945858012	0.19072757254373	0.30168960325458	0.0016	0.0024	0.0224	0.1504	0.0052	0.173	0.2104	0.0039	0.001	0.0062	0.0047	0.0115	0.0016	0.0039	0.0103	0.1655	0.172	0.0017	0.0016	0.004	0.0057	0.0091	0.0039	0.0185	0.004	0.0011
1	rs35118458	6637056	0.83	0.326509998324372	0.92	0.135444945858012	0.189856335291616	0.303835793958286	0.0016	0.0024	0.0223	0.1504	0.0053	0.1729	0.2103	0.0038	0.001	0.0063	0.0048	0.0116	0.0016	0.0039	0.0104	0.1655	0.1721	0.0017	0.0016	0.004	0.0057	0.0092	0.0039	0.0185	0.004	0.001
1	rs4908565	6639943	0.82	0.36720095628419	0.9	0.178319663885856	0.211677445829914	0.321531407595795	0.0015	0.0024	0.0219	0.1502	0.0056	0.1722	0.2098	0.0037	0.001	0.0064	0.0052	0.012	0.0019	0.0037	0.0115	0.1647	0.1725	0.0016	0.0016	0.0037	0.0058	0.0097	0.004	0.0186	0.004	6e-04
1	rs17029626	6640116	0.81	0.411214762386647	0.9	0.178319663885856	0.220264072440694	0.328960794301341	0.0015	0.0024	0.0218	0.1502	0.0057	0.1722	0.2097	0.0037	0.001	0.0064	0.0052	0.012	0.002	0.0037	0.0116	0.1646	0.1725	0.0016	0.0016	0.0037	0.0058	0.0097	0.004	0.0187	0.004	6e-04
1	rs2229330	6649228	0.79	0.509607847349147	0.88	0.230271256315472	0.181748802941018	0.423588337424064	0.0012	0.0027	0.0224	0.1513	0.0057	0.1718	0.2092	0.0035	0.001	0.0065	0.005	0.0127	0.002	0.0035	0.0125	0.1626	0.1732	0.0014	0.0016	0.0036	0.0058	0.0103	0.0035	0.0182	0.0044	6e-04
1	rs75256375	6649603	0.79	0.509607847349147	0.88	0.230271256315472	0.182857551498217	0.428187232058917	0.0012	0.0027	0.0224	0.1513	0.0057	0.1718	0.2092	0.0035	0.001	0.0065	0.005	0.0127	0.002	0.0035	0.0126	0.1626	0.1732	0.0014	0.0016	0.0036	0.0058	0.0103	0.0035	0.0182	0.0044	6e-04
1	Affx-12944843	6650824	0.79	0.509607847349147	0.88	0.230271256315472	0.184937610370722	0.433723478454856	0.0012	0.0027	0.0224	0.1513	0.0057	0.1718	0.2092	0.0035	0.001	0.0065	0.005	0.0127	0.002	0.0035	0.0126	0.1625	0.1732	0.0014	0.0016	0.0036	0.0058	0.0103	0.0035	0.0182	0.0044	6e-04
1	rs201171	6651093	0.79	0.509607847349147	0.88	0.230271256315472	0.185721122573864	0.433459415627893	0.0012	0.0027	0.0224	0.1513	0.0057	0.1718	0.2092	0.0035	0.001	0.0065	0.005	0.0127	0.002	0.0035	0.0126	0.1625	0.1732	0.0014	0.0016	0.0036	0.0058	0.0103	0.0035	0.0182	0.0044	6e-04
1	rs11591172	6654423	0.79	0.509607847349147	0.88	0.230271256315472	0.188610287406298	0.437954324215584	0.0011	0.0027	0.0224	0.1515	0.0056	0.1716	0.2092	0.0035	0.001	0.0065	0.005	0.0127	0.002	0.0035	0.0125	0.1626	0.1731	0.0014	0.0016	0.0036	0.0057	0.0103	0.0035	0.0183	0.0044	6e-04
1	rs2232463	6655444	0.79	0.509607847349147	0.88	0.230271256315472	0.190045540469099	0.440604161254861	0.0011	0.0027	0.0224	0.1515	0.0056	0.1715	0.2093	0.0035	0.001	0.0065	0.005	0.0127	0.002	0.0035	0.0125	0.1626	0.1731	0.0014	0.0016	0.0036	0.0057	0.0103	0.0035	0.0183	0.0044	6e-04
1	rs75366952	6657653	0.79	0.509607847349147	0.88	0.230271256315472	0.197199287709189	0.453248588211862	0.0011	0.0027	0.0224	0.1516	0.0056	0.1714	0.2093	0.0035	0.001	0.0065	0.005	0.0127	0.002	0.0035	0.0125	0.1626	0.1731	0.0014	0.0016	0.0036	0.0057	0.0104	0.0035	0.0183	0.0044	6e-04
1	rs2232460	6659505	0.79	0.509607847349147	0.88	0.230271256315472	0.196619891405822	0.459941336339199	0.0011	0.0027	0.0224	0.1517	0.0056	0.1714	0.2094	0.0035	0.001	0.0065	0.005	0.0127	0.002	0.0035	0.0125	0.1626	0.1731	0.0014	0.0016	0.0036	0.0057	0.0104	0.0035	0.0183	0.0044	6e-04
1	rs2232455	6662057	0.79	0.509607847349147	0.88	0.230271256315472	0.195887382957044	0.458466719760697	0.0011	0.0027	0.0224	0.1516	0.0056	0.1714	0.2093	0.0035	0.001	0.0065	0.005	0.0127	0.002	0.0035	0.0125	0.1628	0.1731	0.0014	0.0016	0.0036	0.0057	0.0104	0.0035	0.0183	0.0045	6e-04
1	rs9660507	6665266	0.79	0.509607847349147	0.88	0.230271256315472	0.198050824788234	0.465179505784026	0.0011	0.0027	0.0224	0.1515	0.0056	0.1714	0.2092	0.0035	0.001	0.0065	0.0049	0.0128	0.002	0.0035	0.0125	0.163	0.1731	0.0014	0.0016	0.0037	0.0056	0.0104	0.0035	0.0183	0.0045	6e-04
1	rs481771	6666848	0.79	0.509607847349147	0.88	0.230271256315472	0.198322206262488	0.470702970948581	0.0011	0.0027	0.0224	0.1514	0.0056	0.1714	0.2092	0.0035	0.001	0.0065	0.0049	0.0128	0.002	0.0035	0.0125	0.1631	0.1731	0.0014	0.0016	0.0037	0.0056	0.0104	0.0035	0.0183	0.0045	6e-04
1	rs116631064	6673670	0.79	0.509607847349147	0.88	0.230271256315472	0.213654414279516	0.453382189754086	0.001	0.0027	0.0224	0.1513	0.0056	0.1712	0.2091	0.0035	0.001	0.0064	0.0049	0.0128	0.002	0.0035	0.0125	0.1632	0.1734	0.0013	0.0016	0.0037	0.0056	0.0104	0.0035	0.0185	0.0046	6e-04
1	rs12731208	6676485	0.79	0.509607847349147	0.88	0.230271256315472	0.224026412698255	0.444188180337786	0.001	0.0027	0.0224	0.1513	0.0056	0.1711	0.2091	0.0035	0.001	0.0064	0.0049	0.0128	0.002	0.0035	0.0125	0.1632	0.1735	0.0013	0.0016	0.0037	0.0056	0.0104	0.0035	0.0186	0.0046	6e-04
1	rs116556071	6687748	0.79	0.509607847349147	0.88	0.230271256315472	0.222161465981644	0.453114997055582	0.001	0.0027	0.0224	0.1514	0.0055	0.1712	0.2095	0.0035	0.001	0.0064	0.0049	0.0128	0.002	0.0035	0.0125	0.1627	0.1737	0.0013	0.0016	0.0037	0.0055	0.0102	0.0034	0.0188	0.0046	6e-04
1	rs12079872	6689824	0.79	0.509607847349147	0.88	0.230271256315472	0.227363354785425	0.466659740392153	0.001	0.0027	0.0224	0.1514	0.0055	0.1712	0.2096	0.0035	0.001	0.0063	0.0049	0.0128	0.002	0.0035	0.0125	0.1626	0.1737	0.0013	0.0016	0.0037	0.0055	0.0102	0.0034	0.0188	0.0046	6e-04
1	rs3174820	6693097	0.79	0.509607847349147	0.88	0.230271256315472	0.219647324218262	0.474755263278929	0.001	0.0028	0.0224	0.1513	0.0055	0.1711	0.2095	0.0034	0.0011	0.0063	0.0048	0.0128	0.002	0.0035	0.0125	0.1624	0.174	0.0014	0.0016	0.0037	0.0055	0.0102	0.0034	0.0188	0.0046	6e-04
1	rs56014220	6693102	0.79	0.509607847349147	0.88	0.230271256315472	0.21960624207251	0.474620041551725	0.001	0.0028	0.0224	0.1513	0.0055	0.1711	0.2095	0.0034	0.0011	0.0063	0.0048	0.0128	0.002	0.0035	0.0125	0.1624	0.174	0.0014	0.0016	0.0037	0.0055	0.0102	0.0034	0.0188	0.0046	6e-04
1	rs41278030	6693427	0.79	0.509607847349147	0.88	0.230271256315472	0.219441956494774	0.46921939749277	0.001	0.0027	0.0224	0.1513	0.0055	0.1711	0.2095	0.0034	0.0011	0.0063	0.0048	0.0128	0.002	0.0035	0.0125	0.1624	0.174	0.0014	0.0016	0.0037	0.0055	0.0102	0.0034	0.0188	0.0046	6e-04
1	rs732210	6696845	0.79	0.509607847349147	0.88	0.230271256315472	0.22286497858111	0.480036685288879	0.001	0.0028	0.0224	0.1513	0.0055	0.1712	0.2097	0.0034	0.0011	0.0063	0.0048	0.0127	0.002	0.0035	0.0124	0.1625	0.1739	0.0014	0.0016	0.0036	0.0055	0.0101	0.0034	0.0188	0.0046	6e-04
1	rs75004575	6699327	0.79	0.509607847349147	0.88	0.230271256315472	0.233141678939822	0.469623887430701	0.001	0.0028	0.0224	0.1512	0.0055	0.1713	0.2099	0.0034	0.0012	0.0063	0.0048	0.0126	0.002	0.0034	0.0123	0.1627	0.1738	0.0014	0.0016	0.0036	0.0054	0.0101	0.0033	0.0189	0.0046	7e-04
1	rs200454	6705874	0.79	0.509607847349147	0.88	0.230271256315472	0.240164619779852	0.513554018696574	0.0011	0.0028	0.0224	0.1511	0.0054	0.1715	0.21	0.0034	0.0012	0.0063	0.0048	0.0126	0.002	0.0034	0.0122	0.1628	0.1737	0.0015	0.0017	0.0036	0.0053	0.0101	0.0033	0.0189	0.0046	7e-04
1	rs12137794	6705944	0.79	0.509607847349147	0.88	0.230271256315472	0.240250976358245	0.513691997043079	0.0011	0.0028	0.0224	0.1511	0.0054	0.1715	0.21	0.0034	0.0012	0.0063	0.0048	0.0126	0.002	0.0034	0.0122	0.1628	0.1737	0.0015	0.0017	0.0036	0.0053	0.0101	0.0033	0.0189	0.0046	7e-04
1	rs12145525	6711146	0.79	0.509607847349147	0.88	0.230271256315472	0.243675751736056	0.521295154171675	0.0011	0.0028	0.0224	0.151	0.0054	0.1715	0.21	0.0034	0.0013	0.0063	0.0048	0.0126	0.002	0.0034	0.0122	0.1628	0.1737	0.0015	0.0017	0.0036	0.0053	0.0101	0.0033	0.0189	0.0047	7e-04
1	rs17365584	6712772	0.79	0.509607847349147	0.88	0.230271256315472	0.240121447911111	0.514520063510194	0.0011	0.0028	0.0224	0.151	0.0054	0.1715	0.21	0.0034	0.0012	0.0063	0.0048	0.0126	0.002	0.0034	0.0122	0.1628	0.1737	0.0015	0.0017	0.0036	0.0053	0.0101	0.0033	0.0189	0.0047	7e-04
1	rs41310355	6713225	0.79	0.509607847349147	0.88	0.230271256315472	0.240337350057532	0.518112232096857	0.0011	0.0028	0.0224	0.151	0.0054	0.1715	0.21	0.0034	0.0012	0.0063	0.0048	0.0126	0.002	0.0034	0.0122	0.1628	0.1737	0.0015	0.0017	0.0036	0.0053	0.0101	0.0033	0.0189	0.0047	7e-04
1	rs200452	6720932	0.79	0.509607847349147	0.88	0.230271256315472	0.237796524611846	0.50776740458959	0.0011	0.0028	0.0224	0.1513	0.0055	0.1714	0.2102	0.0034	0.0012	0.0062	0.0048	0.0124	0.002	0.0034	0.0123	0.1625	0.1737	0.0014	0.0017	0.0036	0.0053	0.0101	0.0033	0.0189	0.0047	7e-04
1	rs56150786	6726269	0.79	0.509607847349147	0.88	0.230271256315472	0.235185245173229	0.498297082620606	0.0011	0.0028	0.0225	0.1514	0.0054	0.1711	0.2101	0.0034	0.0012	0.0062	0.0048	0.0124	0.002	0.0035	0.0123	0.1621	0.1739	0.0014	0.0017	0.0036	0.0054	0.0103	0.0034	0.019	0.0047	7e-04
1	rs200449	6726401	0.79	0.509607847349147	0.88	0.230271256315472	0.236210731500399	0.498297082620606	0.0011	0.0028	0.0225	0.1514	0.0054	0.1711	0.2101	0.0034	0.0012	0.0062	0.0048	0.0124	0.002	0.0035	0.0123	0.1621	0.1739	0.0014	0.0017	0.0036	0.0054	0.0103	0.0034	0.019	0.0047	7e-04
1	rs75305802	6743063	0.79	0.509607847349147	0.88	0.230271256315472	0.225774879759486	0.501311676919764	0.0011	0.0028	0.0225	0.1513	0.0054	0.1711	0.2101	0.0034	0.0012	0.0062	0.0048	0.0124	0.002	0.0035	0.0123	0.1621	0.1739	0.0014	0.0017	0.0036	0.0053	0.0103	0.0034	0.019	0.0047	7e-04
1	rs79362030	6749566	0.79	0.509607847349147	0.88	0.230271256315472	0.228327812310221	0.519910673002115	0.0011	0.0028	0.0224	0.1512	0.0055	0.171	0.2101	0.0034	0.0012	0.0062	0.0048	0.0124	0.0021	0.0035	0.0123	0.1622	0.1739	0.0014	0.0017	0.0035	0.0053	0.0103	0.0034	0.019	0.0048	7e-04
1	rs115115600	6756674	0.79	0.509607847349147	0.88	0.230271256315472	0.230685551182753	0.521987741328566	0.0011	0.0028	0.0224	0.1511	0.0055	0.171	0.2101	0.0034	0.0012	0.0063	0.0048	0.0124	0.0021	0.0035	0.0123	0.1622	0.1739	0.0014	0.0017	0.0035	0.0053	0.0103	0.0034	0.019	0.0048	7e-04
1	rs77657445	6776842	0.79	0.509607847349147	0.89	0.20310604818777	0.247083359264	0.543431139272119	0.0011	0.0028	0.0224	0.1505	0.0056	0.1708	0.2102	0.0035	0.0012	0.0064	0.0048	0.0123	0.0022	0.0036	0.0123	0.1625	0.1741	0.0015	0.0017	0.0034	0.0051	0.0102	0.0035	0.0189	0.005	7e-04
1	rs365650	6777168	0.79	0.509607847349147	0.89	0.20310604818777	0.247697733168283	0.54777346065855	0.0011	0.0028	0.0224	0.1505	0.0056	0.1708	0.2102	0.0035	0.0012	0.0064	0.0048	0.0123	0.0022	0.0036	0.0123	0.1625	0.1741	0.0015	0.0017	0.0034	0.0051	0.0102	0.0035	0.0189	0.005	7e-04
1	rs4364905	6785947	0.78	0.56417027826485	0.89	0.20310604818777	0.367939159402018	0.584522135494611	0.0011	0.0028	0.0224	0.1507	0.0056	0.1705	0.2099	0.0034	0.0011	0.0065	0.0048	0.0123	0.0022	0.0036	0.0124	0.1627	0.1741	0.0014	0.0021	0.0033	0.0047	0.0102	0.0035	0.019	0.005	7e-04
1	rs11590169	6786581	0.78	0.56417027826485	0.88	0.230271256315472	0.345761735754049	0.535190432221631	0.0011	0.0028	0.0231	0.1504	0.0058	0.1702	0.2094	0.0035	0.0011	0.0066	0.0049	0.0124	0.0022	0.0037	0.0125	0.1626	0.1734	0.0015	0.0021	0.0033	0.0048	0.0103	0.0036	0.019	0.0052	7e-04
1	rs447558	6795230	0.77	0.622422290089237	0.86	0.29215087580064	0.385201648638523	0.500077873694875	0.0013	0.0029	0.0234	0.1492	0.0058	0.1678	0.211	0.0037	0.0013	0.0073	0.0042	0.0123	0.003	0.0039	0.0133	0.1626	0.1724	0.0018	0.0022	0.0027	0.0056	0.0104	0.0035	0.0182	0.0054	9e-04
1	rs449250	6797684	0.77	0.622422290089237	0.86	0.29215087580064	0.36431948892702	0.559864244915012	0.0014	0.003	0.0236	0.1487	0.0057	0.1672	0.2113	0.0037	0.0015	0.0074	0.0041	0.0122	0.0031	0.0039	0.0137	0.1627	0.1722	0.0018	0.0022	0.0026	0.0057	0.0105	0.0034	0.0181	0.0051	0.001
1	rs17029815	6798979	0.77	0.622422290089237	0.86	0.29215087580064	0.34612904173527	0.56169753901038	0.0014	0.003	0.0235	0.1491	0.0057	0.1671	0.2113	0.0037	0.0016	0.0075	0.004	0.0122	0.0031	0.0039	0.0136	0.1624	0.1727	0.0018	0.0023	0.0026	0.0057	0.0105	0.0033	0.018	0.0052	0.001
1	rs77639819	6811709	0.77	0.622422290089237	0.86	0.29215087580064	0.353358292680936	0.535051028976016	0.0014	0.003	0.0233	0.1497	0.0058	0.1666	0.2107	0.0037	0.0016	0.0075	0.0039	0.0121	0.0032	0.004	0.0137	0.1624	0.1729	0.0019	0.0023	0.0027	0.006	0.0105	0.0032	0.0179	0.0051	0.0011
1	rs10864637	6817960	0.77	0.622422290089237	0.86	0.29215087580064	0.377095711764364	0.541333086962644	0.0014	0.003	0.0231	0.1501	0.0058	0.1663	0.2104	0.0037	0.0016	0.0075	0.0038	0.0121	0.0033	0.004	0.0136	0.1626	0.1732	0.0019	0.0024	0.0027	0.006	0.0106	0.0031	0.0178	0.0051	0.0011
1	rs12752369	6828127	0.77	0.622422290089237	0.85	0.32706018639722	0.445620839485633	0.591654959917611	0.0014	0.003	0.0228	0.1505	0.0058	0.1659	0.2101	0.0037	0.0016	0.0075	0.0037	0.0121	0.0034	0.004	0.0136	0.1627	0.1737	0.002	0.0025	0.0028	0.006	0.0106	0.0031	0.0176	0.0051	0.0011
1	rs11122141	6828290	0.77	0.622422290089237	0.85	0.32706018639722	0.446336609693356	0.594370863745082	0.0014	0.003	0.0228	0.1505	0.0058	0.1659	0.2101	0.0037	0.0016	0.0075	0.0037	0.0121	0.0034	0.004	0.0136	0.1627	0.1737	0.002	0.0025	0.0028	0.006	0.0106	0.0031	0.0176	0.0051	0.0011
1	rs430962	6828608	0.77	0.622422290089237	0.85	0.32706018639722	0.444250526957	0.596946566726512	0.0014	0.003	0.0228	0.1505	0.0058	0.1659	0.2101	0.0037	0.0016	0.0075	0.0037	0.0121	0.0034	0.004	0.0136	0.1627	0.1737	0.002	0.0025	0.0028	0.006	0.0106	0.0031	0.0176	0.0051	0.0011
1	rs448886	6829582	0.77	0.622422290089237	0.85	0.32706018639722	0.421738354486985	0.587515390318562	0.0014	0.003	0.0228	0.1505	0.0058	0.166	0.2101	0.0037	0.0016	0.0075	0.0037	0.0121	0.0034	0.0042	0.0136	0.1624	0.1736	0.002	0.0025	0.0028	0.006	0.0106	0.0031	0.0176	0.0051	0.0012
1	rs78116825	6848799	0.77	0.622422290089237	0.86	0.29215087580064	0.303011322263841	0.508042580981229	0.0015	0.0031	0.0227	0.15	0.0057	0.1649	0.2111	0.0037	0.0017	0.0075	0.0038	0.0123	0.0036	0.0043	0.0139	0.1624	0.1728	0.0021	0.0017	0.0028	0.0065	0.0108	0.0031	0.0178	0.0051	0.0012
1	rs1542899	6853355	0.77	0.622422290089237	0.86	0.29215087580064	0.309163541728761	0.531012272562211	0.0016	0.0031	0.0227	0.1499	0.0057	0.1647	0.2113	0.0038	0.0017	0.0075	0.0038	0.0123	0.0036	0.0043	0.014	0.1624	0.1727	0.0021	0.0016	0.0029	0.0066	0.0108	0.0031	0.0178	0.0051	0.0012
1	rs12070784	6867276	0.77	0.622422290089237	0.86	0.29215087580064	0.30423653329872	0.516729883785269	0.0016	0.0031	0.0227	0.1499	0.0057	0.165	0.2113	0.0038	0.0017	0.0075	0.0038	0.0122	0.0036	0.0043	0.014	0.1623	0.1727	0.0021	0.0015	0.0029	0.0066	0.0107	0.0032	0.0178	0.0051	0.0012
1	rs12735232	6867842	0.77	0.622422290089237	0.86	0.29215087580064	0.305022042217228	0.513691997043079	0.0016	0.0031	0.0227	0.1499	0.0057	0.165	0.2113	0.0038	0.0017	0.0075	0.0038	0.0122	0.0036	0.0043	0.014	0.1623	0.1727	0.0021	0.0015	0.0029	0.0066	0.0107	0.0032	0.0178	0.0051	0.0012
1	rs17441010	6871756	0.77	0.622422290089237	0.86	0.29215087580064	0.302033039044632	0.506529578772259	0.0016	0.0031	0.0227	0.1499	0.0057	0.165	0.2113	0.0038	0.0017	0.0075	0.0038	0.0122	0.0036	0.0043	0.014	0.1623	0.1727	0.0021	0.0015	0.0029	0.0066	0.0107	0.0032	0.0178	0.0051	0.0012
1	rs12135223	6876764	0.77	0.622422290089237	0.86	0.29215087580064	0.303305134108583	0.506942102244803	0.0016	0.0031	0.0226	0.1498	0.0057	0.1649	0.2114	0.0038	0.0017	0.0075	0.0038	0.0122	0.0036	0.0043	0.014	0.1622	0.1727	0.0021	0.0015	0.0029	0.0066	0.0107	0.0031	0.0178	0.0051	0.0012
1	rs11577580	6878958	0.77	0.622422290089237	0.86	0.29215087580064	0.303060280429161	0.51038310376115	0.0016	0.0031	0.0226	0.1498	0.0057	0.1649	0.2114	0.0038	0.0017	0.0075	0.0038	0.0122	0.0036	0.0043	0.014	0.1622	0.1727	0.0021	0.0015	0.0029	0.0066	0.0107	0.0031	0.0178	0.0051	0.0012
1	rs17441375	6886308	0.77	0.622422290089237	0.86	0.29215087580064	0.308372409208509	0.509832147539574	0.0016	0.0031	0.0226	0.1497	0.0058	0.1649	0.2114	0.0038	0.0017	0.0075	0.0038	0.0122	0.0036	0.0043	0.014	0.1622	0.1728	0.0021	0.0015	0.0029	0.0066	0.0107	0.0031	0.0178	0.0051	0.0012
1	rs116179833	6895384	0.77	0.622422290089237	0.86	0.29215087580064	0.300617506962699	0.476514054630334	0.0016	0.0031	0.0226	0.1497	0.0058	0.1648	0.2114	0.0038	0.0017	0.0075	0.0038	0.0122	0.0036	0.0043	0.014	0.1622	0.1728	0.0021	0.0015	0.0029	0.0066	0.0107	0.0031	0.0178	0.0051	0.0012
1	rs7521838	6896334	0.77	0.622422290089237	0.86	0.29215087580064	0.294845900605644	0.463566107571362	0.0016	0.0031	0.0226	0.1497	0.0058	0.165	0.2114	0.0038	0.0017	0.0075	0.0038	0.0122	0.0036	0.0043	0.0141	0.1621	0.1728	0.0021	0.0015	0.0029	0.0066	0.0106	0.0032	0.0177	0.0051	0.0012
1	rs17441830	6921578	0.77	0.622422290089237	0.86	0.29215087580064	0.282160105900319	0.412996903317771	0.0016	0.0032	0.0226	0.1493	0.0059	0.1645	0.2114	0.004	0.0017	0.0075	0.0038	0.0122	0.0036	0.0044	0.014	0.1621	0.173	0.0021	0.0015	0.003	0.0067	0.0105	0.0032	0.0177	0.0051	0.0012
1	rs41278036	6934001	0.77	0.622422290089237	0.86	0.29215087580064	0.292342536145384	0.387162806791009	0.0017	0.0032	0.0226	0.1493	0.0059	0.1641	0.2115	0.004	0.0017	0.0075	0.0038	0.0122	0.0036	0.0044	0.0141	0.1621	0.1731	0.0021	0.0015	0.0031	0.0067	0.0105	0.0032	0.0178	0.0051	0.0012
1	rs117971591	6943462	0.77	0.622422290089237	0.86	0.29215087580064	0.289946184576678	0.379503284695167	0.0017	0.0032	0.0226	0.1492	0.006	0.1639	0.2115	0.0041	0.0017	0.0075	0.0038	0.0121	0.0036	0.0044	0.0141	0.1621	0.1731	0.0021	0.0015	0.0031	0.0068	0.0105	0.0032	0.0178	0.0051	0.0012
1	rs11590643	6950551	0.77	0.622422290089237	0.86	0.29215087580064	0.288656532050582	0.375435750307716	0.0017	0.0032	0.0226	0.1492	0.006	0.1639	0.2115	0.0041	0.0017	0.0075	0.0038	0.0121	0.0036	0.0044	0.0141	0.1621	0.1731	0.0021	0.0015	0.0031	0.0068	0.0105	0.0033	0.0178	0.0051	0.0012
1	rs867389	6985069	0.76	0.684441169424083	0.86	0.29215087580064	0.302668732441725	0.355285144548908	0.0018	0.0033	0.0225	0.1491	0.006	0.1629	0.2122	0.0043	0.0018	0.0075	0.0038	0.0119	0.0037	0.0046	0.014	0.1622	0.1725	0.0022	0.0015	0.0032	0.0068	0.0104	0.0035	0.0179	0.0052	0.0012
1	rs72638543	6995522	0.76	0.684441169424083	0.86	0.29215087580064	0.308718397991766	0.354785442021858	0.0019	0.0033	0.0224	0.1493	0.006	0.1626	0.2124	0.0043	0.0019	0.0075	0.0037	0.0119	0.0037	0.0047	0.0138	0.1624	0.1721	0.0022	0.0015	0.0032	0.0068	0.0103	0.0036	0.0179	0.0052	0.0012
1	rs12133559	7004837	0.76	0.684441169424083	0.86	0.29215087580064	0.319092564456355	0.365824976330354	0.0019	0.0033	0.0224	0.1494	0.006	0.1625	0.2125	0.0044	0.0019	0.0075	0.0037	0.0119	0.0037	0.0047	0.0137	0.1625	0.1719	0.0022	0.0015	0.0033	0.0068	0.0103	0.0036	0.018	0.0052	0.0012
1	rs12134815	7006544	0.76	0.684441169424083	0.86	0.29215087580064	0.319696576764215	0.367085528301674	0.0019	0.0033	0.0224	0.1495	0.006	0.1625	0.2125	0.0044	0.0019	0.0075	0.0037	0.0119	0.0037	0.0047	0.0137	0.1625	0.1719	0.0022	0.0015	0.0033	0.0068	0.0103	0.0036	0.018	0.0052	0.0012
1	rs79850015	7016273	0.76	0.684441169424083	0.86	0.29215087580064	0.265786859663126	0.332265036088405	0.0022	0.0033	0.0222	0.1496	0.0059	0.1616	0.2118	0.0045	0.0022	0.0075	0.0038	0.0126	0.0039	0.0048	0.0138	0.1622	0.1704	0.0023	0.0016	0.0034	0.0072	0.0104	0.004	0.0179	0.0052	0.0014
1	rs61780894	7019932	0.76	0.684441169424083	0.86	0.29215087580064	0.264966121834416	0.33828612531729	0.0022	0.0033	0.0222	0.1497	0.0059	0.1615	0.2117	0.0045	0.0022	0.0076	0.0038	0.0127	0.004	0.0049	0.0138	0.1622	0.1702	0.0023	0.0017	0.0035	0.0072	0.0104	0.004	0.0179	0.0052	0.0015
1	rs1828308	7021476	0.76	0.684441169424083	0.86	0.29215087580064	0.27027945555026	0.346817690895416	0.0022	0.0033	0.0222	0.1497	0.0059	0.1614	0.2116	0.0045	0.0022	0.0076	0.0038	0.0127	0.004	0.0049	0.0138	0.1622	0.1702	0.0023	0.0017	0.0035	0.0072	0.0104	0.004	0.0179	0.0052	0.0015
1	rs12121449	7029822	0.76	0.684441169424083	0.86	0.29215087580064	0.258270059644864	0.331162550778797	0.0022	0.0033	0.0222	0.1497	0.0059	0.1615	0.2115	0.0045	0.0023	0.0079	0.0038	0.0127	0.004	0.0049	0.0138	0.1621	0.1701	0.0023	0.0017	0.0035	0.0072	0.0104	0.004	0.0179	0.0052	0.0015
1	rs77977945	7031417	0.76	0.684441169424083	0.86	0.29215087580064	0.250296077246426	0.310061388524399	0.0022	0.0033	0.0221	0.1497	0.0059	0.1615	0.2114	0.0045	0.0023	0.0079	0.0038	0.0127	0.004	0.0049	0.0137	0.1621	0.17	0.0023	0.0017	0.0035	0.0072	0.0104	0.004	0.0179	0.0052	0.0015
1	rs112136069	7055930	0.76	0.684441169424083	0.84	0.364737902801441	0.317033379836075	0.299904604025761	0.0028	0.0036	0.021	0.1493	0.0056	0.1613	0.2092	0.0051	0.0027	0.008	0.0039	0.0133	0.0049	0.0051	0.0138	0.1613	0.167	0.0027	0.0019	0.0043	0.0086	0.0112	0.0043	0.0175	0.0054	0.0018
1	rs12130593	7056538	0.76	0.684441169424083	0.84	0.364737902801441	0.320553286771475	0.305627763977358	0.0028	0.0036	0.021	0.1493	0.0056	0.1613	0.2092	0.0051	0.0027	0.008	0.0039	0.0133	0.0049	0.0051	0.0138	0.1613	0.167	0.0027	0.0019	0.0044	0.0086	0.0112	0.0043	0.0175	0.0054	0.0018
1	rs2186090	7062426	0.76	0.684441169424083	0.84	0.364737902801441	0.337835736733784	0.295278565456403	0.0028	0.0036	0.0209	0.1493	0.0056	0.1612	0.209	0.0051	0.0027	0.008	0.0039	0.0133	0.0049	0.0052	0.0135	0.1614	0.1664	0.0027	0.002	0.0047	0.0089	0.0112	0.0044	0.0177	0.0054	0.0018
1	rs76896221	7063003	0.76	0.684441169424083	0.84	0.364737902801441	0.326227529447406	0.286209319573421	0.0028	0.0036	0.0209	0.1493	0.0056	0.1611	0.209	0.0051	0.0027	0.008	0.0039	0.0134	0.0049	0.0052	0.0135	0.1614	0.1664	0.0027	0.002	0.0047	0.0089	0.0112	0.0044	0.0177	0.0054	0.0018
1	rs6656639	7072550	0.75	0.750298972197586	0.83	0.405269641990714	0.364750725791512	0.291852805246618	0.0029	0.0036	0.0208	0.1489	0.0057	0.1606	0.2086	0.005	0.0028	0.0081	0.0041	0.0136	0.0051	0.0053	0.0134	0.1612	0.1662	0.0028	0.002	0.0048	0.0092	0.0113	0.0045	0.0179	0.0055	0.0019
1	rs72638597	7072778	0.75	0.750298972197586	0.83	0.405269641990714	0.363780810170537	0.289967923990191	0.0029	0.0036	0.0208	0.1489	0.0057	0.1606	0.2086	0.005	0.0028	0.0081	0.0041	0.0136	0.0051	0.0053	0.0134	0.1612	0.1662	0.0028	0.002	0.0048	0.0092	0.0113	0.0045	0.0179	0.0055	0.0019
1	rs11589210	7072945	0.75	0.750298972197586	0.83	0.405269641990714	0.361952356571723	0.288909309296894	0.0029	0.0036	0.0208	0.1489	0.0057	0.1606	0.2086	0.005	0.0028	0.0081	0.0041	0.0136	0.0051	0.0053	0.0134	0.1612	0.1662	0.0028	0.002	0.0048	0.0092	0.0113	0.0045	0.0179	0.0055	0.0019
1	rs12094307	7074169	0.75	0.750298972197586	0.83	0.405269641990714	0.355749672573723	0.282816026903884	0.0029	0.0036	0.0208	0.1489	0.0057	0.1606	0.2086	0.005	0.0028	0.0082	0.0042	0.0136	0.0051	0.0053	0.0133	0.1612	0.1661	0.0028	0.002	0.0048	0.0092	0.0113	0.0045	0.0179	0.0055	0.0019
1	rs6685802	7074756	0.75	0.750298972197586	0.83	0.405269641990714	0.354526374578239	0.280832618230808	0.0029	0.0036	0.0208	0.1489	0.0057	0.1606	0.2085	0.005	0.0028	0.0082	0.0042	0.0136	0.0051	0.0053	0.0133	0.1612	0.1661	0.0028	0.002	0.0048	0.0092	0.0113	0.0045	0.0178	0.0055	0.0019
1	rs35533782	7076959	0.75	0.750298972197586	0.83	0.405269641990714	0.352033336658516	0.284452625065019	0.0029	0.0036	0.0207	0.1488	0.0057	0.1605	0.2085	0.005	0.0028	0.0082	0.0042	0.0138	0.0051	0.0053	0.0134	0.1611	0.1661	0.0028	0.002	0.0048	0.0092	0.0113	0.0046	0.0178	0.0055	0.0019
1	rs72638600	7077218	0.75	0.750298972197586	0.83	0.405269641990714	0.351451168526009	0.284452625065019	0.0029	0.0036	0.0207	0.1488	0.0057	0.1605	0.2084	0.005	0.0028	0.0082	0.0042	0.0138	0.0051	0.0053	0.0134	0.1611	0.1661	0.0028	0.002	0.0048	0.0092	0.0113	0.0046	0.0178	0.0055	0.0019
1	rs78342053	7081066	0.75	0.750298972197586	0.83	0.405269641990714	0.337421219158768	0.277342949892001	0.003	0.0036	0.0207	0.1488	0.0057	0.1605	0.2084	0.005	0.0028	0.0082	0.0042	0.0138	0.0051	0.0054	0.0134	0.161	0.166	0.0028	0.002	0.0048	0.0092	0.0113	0.0046	0.0178	0.0055	0.002
1	rs75548593	7088596	0.75	0.750298972197586	0.83	0.405269641990714	0.331902479394321	0.269252913958168	0.003	0.0037	0.0206	0.1486	0.0058	0.1607	0.208	0.005	0.0027	0.0082	0.0042	0.0139	0.0053	0.0054	0.0134	0.1608	0.1656	0.0027	0.0021	0.0049	0.0095	0.0113	0.0047	0.0176	0.0056	0.002
1	rs7553537	7096700	0.75	0.750298972197586	0.83	0.405269641990714	0.371141776497015	0.287030238199021	0.003	0.0039	0.0205	0.1484	0.0059	0.161	0.2075	0.005	0.0027	0.0083	0.0043	0.0141	0.0055	0.0055	0.0134	0.1606	0.165	0.0027	0.0021	0.005	0.0098	0.0114	0.005	0.0174	0.0056	0.0022
1	rs71637364	7099445	0.75	0.750298972197586	0.83	0.405269641990714	0.363242539645748	0.279551517987119	0.003	0.0039	0.0205	0.1484	0.0059	0.161	0.2075	0.005	0.0027	0.0083	0.0043	0.0141	0.0055	0.0055	0.0134	0.1605	0.165	0.0027	0.0021	0.005	0.0098	0.0114	0.005	0.0174	0.0056	0.0022
1	rs61780952	7115591	0.75	0.750298972197586	0.83	0.405269641990714	0.366910826369228	0.256238307610943	0.0031	0.004	0.0201	0.1491	0.0058	0.1623	0.2074	0.005	0.0025	0.0085	0.0043	0.0141	0.0056	0.0057	0.0132	0.1593	0.1641	0.0025	0.0022	0.0052	0.0102	0.0112	0.0052	0.0171	0.0056	0.0022
1	rs72640038	7115948	0.75	0.750298972197586	0.83	0.405269641990714	0.367830844540262	0.25578533317104	0.0031	0.004	0.0201	0.1492	0.0058	0.1624	0.2074	0.005	0.0025	0.0085	0.0043	0.0141	0.0056	0.0057	0.0132	0.1592	0.1641	0.0025	0.0022	0.0052	0.0102	0.0112	0.0052	0.017	0.0056	0.0022
1	rs7552540	7117011	0.75	0.750298972197586	0.83	0.405269641990714	0.381882534521643	0.257031619075699	0.0031	0.004	0.0201	0.1492	0.0058	0.1625	0.2074	0.0051	0.0025	0.0085	0.0043	0.0141	0.0057	0.0057	0.0132	0.1591	0.164	0.0024	0.0022	0.0052	0.0103	0.0112	0.0052	0.017	0.0056	0.0022
1	rs77423934	7119967	0.75	0.750298972197586	0.83	0.405269641990714	0.364265602683808	0.249582643096599	0.0031	0.004	0.02	0.1493	0.0058	0.1626	0.2074	0.0051	0.0024	0.0085	0.0043	0.0141	0.0057	0.0057	0.0131	0.1591	0.1641	0.0024	0.0022	0.0052	0.0103	0.0112	0.0053	0.017	0.0056	0.0022
1	rs11120828	7122846	0.75	0.750298972197586	0.83	0.405269641990714	0.360503713702192	0.245101988245849	0.0031	0.004	0.0199	0.1493	0.0058	0.1626	0.2074	0.0051	0.0024	0.0085	0.0043	0.0141	0.0056	0.0057	0.013	0.1591	0.1641	0.0024	0.0022	0.0052	0.0103	0.0112	0.0053	0.017	0.0056	0.0022
1	rs11587771	7125002	0.75	0.750298972197586	0.83	0.405269641990714	0.36286599322999	0.242537332880538	0.0031	0.004	0.0198	0.1495	0.0058	0.1627	0.2073	0.0051	0.0024	0.0085	0.0043	0.014	0.0056	0.0057	0.0128	0.1591	0.1642	0.0024	0.0022	0.0052	0.0104	0.0112	0.0053	0.017	0.0056	0.0022
1	rs11120831	7131192	0.75	0.750298972197586	0.82	0.448736318624531	0.313982679107623	0.206296871481922	0.0031	0.004	0.0193	0.1494	0.0054	0.1626	0.2078	0.0053	0.0023	0.0086	0.0043	0.0137	0.0055	0.0058	0.0123	0.1585	0.1648	0.0024	0.0022	0.0055	0.0112	0.0112	0.0056	0.017	0.0056	0.002
1	rs114171077	7136289	0.75	0.750298972197586	0.81	0.49521423796015	0.230558902591652	0.199053962880584	0.0031	0.004	0.0193	0.1491	0.0054	0.1619	0.2078	0.0053	0.0022	0.0086	0.0041	0.0137	0.0052	0.0059	0.0125	0.158	0.1657	0.0026	0.0022	0.0055	0.0115	0.0113	0.0059	0.017	0.0055	0.002
1	rs12044473	7139110	0.75	0.750298972197586	0.81	0.49521423796015	0.234375152534806	0.188917802593623	0.0031	0.004	0.0193	0.149	0.0054	0.1619	0.2078	0.0053	0.0022	0.0087	0.0041	0.0137	0.0052	0.0059	0.0125	0.1579	0.1658	0.0026	0.0022	0.0056	0.0116	0.0113	0.006	0.017	0.0055	0.002
1	rs115777418	7141085	0.75	0.750298972197586	0.8	0.544775224122235	0.231657806458288	0.182497408189411	0.0031	0.0041	0.0194	0.149	0.0054	0.1617	0.2078	0.0054	0.0022	0.0087	0.0041	0.0137	0.0052	0.0059	0.0125	0.1577	0.1659	0.0026	0.0022	0.0056	0.0116	0.0113	0.006	0.0171	0.0055	0.002
1	rs17345754	7141327	0.75	0.750298972197586	0.8	0.544775224122235	0.234077087418309	0.18108100866617	0.0031	0.0041	0.0194	0.149	0.0054	0.1617	0.2078	0.0054	0.0022	0.0087	0.0041	0.0137	0.0052	0.0059	0.0125	0.1576	0.166	0.0026	0.0022	0.0056	0.0116	0.0113	0.006	0.0171	0.0055	0.002
1	rs7511741	7145417	0.75	0.750298972197586	0.8	0.544775224122235	0.230179188510995	0.182396111102832	0.0031	0.0041	0.0193	0.1491	0.0053	0.162	0.2079	0.0054	0.0022	0.0086	0.0041	0.0136	0.0052	0.0059	0.0125	0.1577	0.166	0.0026	0.0022	0.0056	0.0117	0.0113	0.006	0.0169	0.0055	0.002
1	rs9434834	7146809	0.75	0.750298972197586	0.81	0.49521423796015	0.224026412698255	0.181687572606014	0.0031	0.0041	0.0193	0.1496	0.0053	0.162	0.2078	0.0054	0.0022	0.0086	0.0041	0.0134	0.0052	0.0059	0.0126	0.1575	0.166	0.0026	0.0022	0.0056	0.0118	0.0112	0.006	0.0169	0.0054	0.002
1	rs2071917	7150527	0.75	0.750298972197586	0.81	0.49521423796015	0.217475897354202	0.184324051582326	0.0031	0.0041	0.0193	0.1494	0.0053	0.162	0.2078	0.0054	0.0022	0.0087	0.0041	0.0134	0.0052	0.0059	0.0128	0.1574	0.166	0.0026	0.0022	0.0054	0.0118	0.0113	0.006	0.017	0.0053	0.002
1	rs182840884	7151993	0.75	0.750298972197586	0.81	0.49521423796015	0.205768986067421	0.198428254519909	0.0031	0.0041	0.0192	0.15	0.0053	0.1619	0.2078	0.0054	0.0022	0.0085	0.0041	0.0134	0.0051	0.0059	0.0128	0.1573	0.1659	0.0026	0.0022	0.0054	0.0118	0.0112	0.006	0.0169	0.0052	0.002
1	rs4908438	7155254	0.75	0.750298972197586	0.81	0.49521423796015	0.178190438231687	0.275487288011434	0.0031	0.0041	0.0193	0.1503	0.0053	0.1618	0.2079	0.0054	0.0022	0.0085	0.004	0.0134	0.0051	0.0059	0.0129	0.1567	0.1656	0.0026	0.0022	0.0054	0.0119	0.0112	0.0061	0.017	0.0052	0.002
1	rs72640087	7161004	0.75	0.750298972197586	0.81	0.49521423796015	0.165129687623609	0.300975221670463	0.003	0.0041	0.0194	0.1505	0.0053	0.1617	0.2079	0.0054	0.0022	0.0085	0.0041	0.0135	0.005	0.0059	0.0129	0.1562	0.1653	0.0026	0.0022	0.0055	0.0122	0.0113	0.0061	0.017	0.0052	0.002
1	rs75988591	7162020	0.75	0.750298972197586	0.81	0.49521423796015	0.164223856727784	0.320560769884433	0.003	0.0041	0.0194	0.1506	0.0053	0.1616	0.2079	0.0054	0.0022	0.0085	0.004	0.0135	0.005	0.0059	0.0129	0.1561	0.1653	0.0026	0.0022	0.0055	0.0122	0.0113	0.0061	0.017	0.0052	0.002
1	rs17349901	7164515	0.75	0.750298972197586	0.81	0.49521423796015	0.159293868422142	0.323353680398268	0.003	0.0041	0.0195	0.1506	0.0053	0.1615	0.2079	0.0054	0.0023	0.0085	0.0041	0.0135	0.005	0.0059	0.013	0.156	0.1651	0.0026	0.0022	0.0055	0.0123	0.0113	0.0061	0.017	0.0052	0.002
1	rs4908599	7169735	0.76	0.684441169424083	0.82	0.448736318624531	0.0760241602936287	0.281648798188484	0.0029	0.0042	0.0202	0.1502	0.0058	0.1599	0.2065	0.0061	0.0022	0.0088	0.0044	0.0142	0.0047	0.006	0.014	0.154	0.1634	0.0026	0.0023	0.0064	0.0133	0.0117	0.0061	0.0176	0.0051	0.0022
1	rs17349921	7170719	0.76	0.684441169424083	0.83	0.405269641990714	0.0474649291181946	0.352165307470376	0.003	0.0043	0.0208	0.1499	0.0062	0.1566	0.2044	0.0066	0.0023	0.0086	0.0047	0.0154	0.0047	0.0064	0.0152	0.1516	0.1628	0.0026	0.0023	0.0071	0.0144	0.0122	0.0067	0.0181	0.0053	0.0025
1	rs115583680	7170855	0.76	0.684441169424083	0.83	0.405269641990714	0.0533514152550773	0.492827923171108	0.003	0.0044	0.0208	0.1497	0.0062	0.1563	0.2041	0.0067	0.0024	0.0086	0.0047	0.0155	0.0046	0.0065	0.0152	0.1513	0.1628	0.0026	0.0023	0.0071	0.0145	0.0123	0.0068	0.0181	0.0053	0.0025
1	rs9434844	7177569	0.75	0.750298972197586	0.84	0.364737902801441	0.00578940541309876	0.241313805565374	0.0034	0.0045	0.0225	0.1468	0.0073	0.1482	0.1964	0.0083	0.0033	0.0091	0.0056	0.0168	0.0041	0.0074	0.0172	0.1449	0.1631	0.0034	0.0025	0.0096	0.0184	0.0142	0.0081	0.0196	0.0061	0.0034
1	rs9434845	7177813	0.76	0.684441169424083	0.84	0.364737902801441	0.00504833899113847	0.253298491117694	0.0034	0.0045	0.0224	0.1469	0.0072	0.1486	0.1964	0.0083	0.0034	0.0091	0.0056	0.0168	0.0041	0.0073	0.0172	0.1444	0.1637	0.0034	0.0025	0.0096	0.0185	0.014	0.008	0.0194	0.0061	0.0034
1	rs76189463	7179379	0.75	0.750298972197586	0.84	0.364737902801441	0.0057589059706882	0.361171639010053	0.0034	0.0045	0.0223	0.1468	0.0073	0.1481	0.1962	0.0084	0.0034	0.0093	0.0056	0.0169	0.0041	0.0074	0.0173	0.1438	0.1639	0.0035	0.0025	0.0097	0.0185	0.0141	0.0081	0.0195	0.0061	0.0034
1	rs7532024	7179479	0.75	0.750298972197586	0.84	0.364737902801441	0.0054154429143137	0.339148841208011	0.0034	0.0045	0.0224	0.1467	0.0073	0.148	0.1962	0.0084	0.0034	0.0094	0.0057	0.0169	0.0041	0.0074	0.0174	0.1437	0.1639	0.0035	0.0025	0.0097	0.0185	0.0141	0.0081	0.0195	0.0061	0.0034
1	rs74051131	7181192	0.76	0.684441169424083	0.84	0.364737902801441	0.00867345578235086	0.445118628872377	0.0034	0.0046	0.0224	0.1468	0.0074	0.1474	0.1959	0.0085	0.0035	0.0094	0.0057	0.017	0.0041	0.0074	0.0174	0.143	0.1635	0.0036	0.0026	0.0098	0.0188	0.0142	0.0081	0.0197	0.0061	0.0035
1	rs115093263	7183119	0.76	0.684441169424083	0.83	0.405269641990714	0.00931157400454728	0.423982003585554	0.0034	0.0046	0.0225	0.1469	0.0074	0.1471	0.1957	0.0085	0.0035	0.0095	0.0057	0.017	0.0042	0.0075	0.0175	0.1427	0.1632	0.0036	0.0027	0.0099	0.0189	0.0142	0.0081	0.0198	0.0061	0.0035
1	rs9434848	7185315	0.76	0.684441169424083	0.83	0.405269641990714	0.00824164587803201	0.422932446542514	0.0034	0.0047	0.0224	0.147	0.0075	0.1467	0.1955	0.0086	0.0036	0.0096	0.0058	0.0172	0.0042	0.0075	0.0175	0.1422	0.1629	0.0037	0.0028	0.0099	0.019	0.0144	0.0081	0.0198	0.0062	0.0036
1	rs12032971	7190806	0.76	0.684441169424083	0.83	0.405269641990714	0.00854443438290515	0.448046253849475	0.0035	0.0047	0.0224	0.1469	0.0075	0.1467	0.1953	0.0086	0.0036	0.0095	0.0059	0.0172	0.0042	0.0075	0.0175	0.142	0.1626	0.0038	0.0029	0.0101	0.0191	0.0144	0.0081	0.0199	0.0062	0.0037
1	rs970973	7202190	0.76	0.684441169424083	0.83	0.405269641990714	0.00831319702987012	0.436895584269755	0.0035	0.0047	0.0225	0.1471	0.0076	0.1463	0.1946	0.0086	0.0037	0.0095	0.0062	0.0173	0.0043	0.0076	0.0177	0.1412	0.1618	0.0039	0.003	0.0103	0.0194	0.0146	0.008	0.02	0.0063	0.0038
1	rs76619529	7205930	0.76	0.684441169424083	0.83	0.405269641990714	0.0136729627275694	0.520602797974968	0.0035	0.0047	0.0226	0.1471	0.0076	0.1459	0.1944	0.0087	0.0037	0.0095	0.0063	0.0174	0.0043	0.0076	0.0177	0.141	0.1617	0.0039	0.003	0.0104	0.0195	0.0147	0.008	0.0201	0.0063	0.0038
1	rs6681261	7210432	0.76	0.684441169424083	0.83	0.405269641990714	0.0155143804679021	0.607132093668212	0.0035	0.0047	0.0226	0.1471	0.0076	0.1455	0.1942	0.0087	0.0037	0.0095	0.0063	0.0175	0.0043	0.0077	0.0178	0.1408	0.1616	0.004	0.003	0.0105	0.0196	0.0148	0.0081	0.0201	0.0063	0.0038
1	rs79870337	7212341	0.76	0.684441169424083	0.83	0.405269641990714	0.0161030773066097	0.615050305177856	0.0035	0.0047	0.0227	0.1472	0.0077	0.1453	0.1942	0.0087	0.0038	0.0095	0.0063	0.0176	0.0043	0.0077	0.0178	0.1407	0.1615	0.004	0.003	0.0105	0.0196	0.0148	0.0081	0.0202	0.0063	0.0039
1	rs56040581	7215397	0.76	0.684441169424083	0.83	0.405269641990714	0.0181521513953634	0.656900756043005	0.0036	0.0047	0.0227	0.1472	0.0077	0.1448	0.194	0.0087	0.0038	0.0095	0.0064	0.0178	0.0043	0.0077	0.0178	0.1404	0.1614	0.004	0.0031	0.0106	0.0197	0.0149	0.0081	0.0202	0.0064	0.0039
1	rs4908602	7220970	0.76	0.684441169424083	0.83	0.405269641990714	0.0182327233449694	0.585234481591755	0.0036	0.0047	0.0228	0.1472	0.0078	0.144	0.1935	0.0088	0.0039	0.0096	0.0065	0.0181	0.0044	0.0078	0.0179	0.14	0.1609	0.0041	0.0031	0.0108	0.0203	0.015	0.0081	0.0203	0.0064	0.0039
1	rs78335073	7222917	0.76	0.684441169424083	0.83	0.405269641990714	0.0232992748068105	0.662470040749054	0.0036	0.0048	0.0228	0.1472	0.0079	0.1438	0.1935	0.0089	0.0039	0.0096	0.0065	0.0181	0.0043	0.0078	0.0179	0.1398	0.1609	0.0041	0.0031	0.0108	0.0204	0.015	0.0082	0.0204	0.0064	0.0039
1	rs80082567	7236210	0.76	0.684441169424083	0.83	0.405269641990714	0.0335573254003287	0.783462675508891	0.0038	0.0048	0.0227	0.1465	0.0082	0.1423	0.1931	0.0093	0.0041	0.0097	0.0067	0.0188	0.0041	0.0078	0.0182	0.1377	0.1607	0.0041	0.0032	0.0112	0.0214	0.015	0.0084	0.0209	0.0065	0.0039
1	rs6680365	7236810	0.76	0.684441169424083	0.83	0.405269641990714	0.0315657743384233	0.708745169538793	0.0038	0.0048	0.0227	0.1465	0.0082	0.1422	0.193	0.0094	0.0041	0.0097	0.0068	0.0189	0.0041	0.0079	0.0182	0.1375	0.1607	0.0041	0.0032	0.0113	0.0215	0.0151	0.0084	0.021	0.0066	0.004
1	rs4908604	7237832	0.76	0.684441169424083	0.83	0.405269641990714	0.0366601371615232	0.735369803636463	0.0038	0.0048	0.0228	0.1463	0.0083	0.142	0.1929	0.0095	0.0041	0.0097	0.0068	0.0189	0.0039	0.0079	0.0182	0.1374	0.1607	0.0041	0.0032	0.0113	0.0215	0.0151	0.0084	0.021	0.0066	0.004
1	rs17030477	7239131	0.76	0.684441169424083	0.83	0.405269641990714	0.0530605507058567	0.969311389427563	0.0038	0.0048	0.0228	0.1464	0.0083	0.1419	0.1928	0.0095	0.0041	0.0097	0.0068	0.019	0.0039	0.0079	0.0182	0.1373	0.1608	0.0041	0.0032	0.0113	0.0215	0.0151	0.0084	0.021	0.0065	0.004
1	rs6692120	7245019	0.76	0.684441169424083	0.83	0.405269641990714	0.104986494122927	1.14372935056296	0.0038	0.0048	0.0228	0.1466	0.0083	0.1412	0.1923	0.0096	0.0041	0.0097	0.0069	0.019	0.0039	0.0079	0.0182	0.1371	0.1614	0.004	0.0032	0.0113	0.0213	0.0151	0.0084	0.0211	0.0066	0.004
1	rs72641232	7247335	0.76	0.684441169424083	0.84	0.364737902801441	0.131072405902782	1.04897431884438	0.0042	0.0056	0.024	0.1467	0.0094	0.1373	0.188	0.0109	0.0045	0.0105	0.0078	0.0199	0.0042	0.009	0.0188	0.1336	0.1579	0.0044	0.0034	0.0116	0.0221	0.0156	0.0094	0.0223	0.0074	0.0043
1	rs11581497	7253886	0.76	0.684441169424083	0.83	0.405269641990714	0.258629626235212	0.685740995702516	0.0042	0.0057	0.025	0.15	0.011	0.1387	0.1827	0.0123	0.0045	0.0114	0.0089	0.0186	0.0037	0.0107	0.0176	0.1326	0.1534	0.0037	0.0032	0.0118	0.0211	0.0156	0.0109	0.0231	0.0084	0.004
1	rs58258089	7259142	0.76	0.684441169424083	0.83	0.405269641990714	0.21755761860852	0.604258785631052	0.0042	0.0057	0.0251	0.15	0.011	0.1387	0.1826	0.0123	0.0045	0.0114	0.0089	0.0186	0.0037	0.0107	0.0176	0.1326	0.1533	0.0037	0.0032	0.0118	0.0211	0.0156	0.0109	0.0231	0.0084	0.004
1	rs1304712	7270538	0.75	0.750298972197586	0.83	0.405269641990714	0.187331396866501	0.512036874955223	0.0042	0.0057	0.0248	0.1501	0.0111	0.1385	0.1825	0.0123	0.0045	0.0114	0.0089	0.0187	0.0037	0.0107	0.018	0.1325	0.1532	0.0037	0.0032	0.0118	0.021	0.0159	0.0109	0.0231	0.0084	0.0041
1	rs72641240	7280137	0.75	0.750298972197586	0.82	0.448736318624531	0.174564537785506	0.460075454014075	0.0041	0.0057	0.0248	0.1501	0.0111	0.1388	0.1826	0.0123	0.0045	0.0114	0.0088	0.0191	0.0037	0.0107	0.018	0.1321	0.1533	0.0037	0.0032	0.0119	0.0209	0.0159	0.0109	0.0231	0.0084	0.0041
1	rs12562461	7280190	0.75	0.750298972197586	0.82	0.448736318624531	0.174492460007706	0.461819916532034	0.0041	0.0057	0.0248	0.1501	0.0111	0.1388	0.1826	0.0123	0.0045	0.0114	0.0088	0.0191	0.0037	0.0107	0.018	0.1321	0.1533	0.0037	0.0032	0.0119	0.0209	0.0159	0.0109	0.0231	0.0084	0.0041
1	rs116808675	7283786	0.75	0.750298972197586	0.82	0.448736318624531	0.177389036835351	0.470568050243746	0.0041	0.0057	0.0248	0.1501	0.0111	0.139	0.1827	0.0122	0.0045	0.0114	0.0088	0.0191	0.0037	0.0107	0.018	0.1321	0.1533	0.0037	0.0032	0.0118	0.0208	0.0159	0.0109	0.0231	0.0084	0.0041
1	rs116459436	7287980	0.75	0.750298972197586	0.82	0.448736318624531	0.176118385580533	0.468275941070468	0.0041	0.0057	0.0248	0.15	0.0111	0.139	0.1828	0.0122	0.0045	0.0114	0.0088	0.0192	0.0037	0.0107	0.0179	0.1321	0.1533	0.0037	0.0032	0.0119	0.0208	0.0159	0.0109	0.0231	0.0084	0.0041
1	rs4908609	7292910	0.75	0.750298972197586	0.82	0.448736318624531	0.171944882391508	0.470568050243746	0.0041	0.0057	0.0248	0.15	0.0111	0.1392	0.1828	0.0122	0.0045	0.0114	0.0088	0.0193	0.0037	0.0107	0.0179	0.132	0.1533	0.0036	0.0031	0.0119	0.0207	0.0159	0.0109	0.0231	0.0084	0.0041
1	rs12144375	7296256	0.75	0.750298972197586	0.82	0.448736318624531	0.182746501811378	0.509005995723717	0.0041	0.0057	0.0248	0.15	0.0111	0.1392	0.1828	0.0122	0.0045	0.0114	0.0088	0.0193	0.0037	0.0107	0.0179	0.132	0.1534	0.0036	0.0031	0.0119	0.0207	0.0159	0.0109	0.0231	0.0084	0.0041
1	rs6702562	7297837	0.75	0.750298972197586	0.82	0.448736318624531	0.183450472652013	0.51396798180011	0.0041	0.0057	0.0248	0.15	0.0111	0.1392	0.1827	0.0122	0.0045	0.0114	0.0088	0.0193	0.0037	0.0107	0.0179	0.132	0.1534	0.0036	0.0031	0.0119	0.0207	0.0159	0.0109	0.0231	0.0084	0.0041
1	rs114699405	7299892	0.75	0.750298972197586	0.82	0.448736318624531	0.183079767426147	0.502271836616924	0.0041	0.0057	0.0248	0.15	0.0111	0.1392	0.1827	0.0122	0.0045	0.0114	0.0088	0.0193	0.0036	0.0107	0.0179	0.132	0.1534	0.0036	0.0031	0.0119	0.0207	0.0159	0.0109	0.0231	0.0084	0.004
1	rs17350137	7311733	0.75	0.750298972197586	0.82	0.448736318624531	0.178482374893644	0.491326616287554	0.004	0.0056	0.0248	0.15	0.0111	0.1393	0.1825	0.0122	0.0044	0.0114	0.0088	0.0194	0.0036	0.0107	0.0179	0.1321	0.1536	0.0036	0.0031	0.0118	0.0206	0.016	0.0109	0.0231	0.0084	0.004
1	rs77558207	7315580	0.75	0.750298972197586	0.82	0.448736318624531	0.168923572763161	0.44924538265958	0.004	0.0056	0.0249	0.15	0.0112	0.1394	0.1821	0.0122	0.0044	0.0114	0.0089	0.0195	0.0036	0.0108	0.0178	0.1321	0.154	0.0035	0.0031	0.0118	0.0205	0.0162	0.0109	0.0231	0.0084	0.004
1	rs7512599	7316031	0.75	0.750298972197586	0.82	0.448736318624531	0.149961673147355	0.383327710641924	0.004	0.0056	0.0249	0.1498	0.0112	0.1394	0.1821	0.0122	0.0044	0.0114	0.0089	0.0196	0.0036	0.0109	0.0178	0.1322	0.154	0.0034	0.0031	0.0117	0.0205	0.0162	0.0109	0.0231	0.0084	0.0039
1	rs80031760	7317528	0.75	0.750298972197586	0.82	0.448736318624531	0.134877162147016	0.331774910618468	0.004	0.0055	0.025	0.1498	0.0112	0.1395	0.182	0.0123	0.0044	0.0117	0.0089	0.0197	0.0036	0.0109	0.0179	0.1317	0.154	0.0034	0.0031	0.0117	0.0204	0.0163	0.0109	0.023	0.0084	0.0039
1	rs6577429	7318122	0.75	0.750298972197586	0.82	0.448736318624531	0.128081809139994	0.331162550778797	0.004	0.0055	0.025	0.1498	0.0112	0.1395	0.182	0.0123	0.0044	0.0117	0.0089	0.0198	0.0036	0.0109	0.0179	0.1317	0.154	0.0034	0.0031	0.0117	0.0204	0.0163	0.0109	0.023	0.0084	0.0039
1	rs4908612	7322160	0.75	0.750298972197586	0.82	0.448736318624531	0.134722474403766	0.328960794301341	0.004	0.0055	0.0251	0.1502	0.0112	0.1395	0.1821	0.0123	0.0043	0.0117	0.009	0.0197	0.0035	0.011	0.0179	0.1309	0.1542	0.0033	0.0031	0.0116	0.0203	0.0165	0.011	0.0231	0.0084	0.0039
1	rs61780041	7324582	0.75	0.750298972197586	0.82	0.448736318624531	0.143613947009192	0.304791118788898	0.0039	0.0055	0.0252	0.1511	0.0112	0.1393	0.1827	0.0122	0.0042	0.0117	0.0092	0.0198	0.0035	0.0111	0.0179	0.1296	0.1547	0.0033	0.003	0.0114	0.02	0.0164	0.011	0.0231	0.0084	0.0037
1	rs11583441	7327719	0.75	0.750298972197586	0.81	0.49521423796015	0.116139730114968	0.275834932290775	0.0036	0.0051	0.026	0.1533	0.0113	0.14	0.1841	0.0121	0.0037	0.0115	0.0098	0.0204	0.0031	0.012	0.0182	0.1274	0.1547	0.003	0.0026	0.0105	0.0186	0.0164	0.0111	0.0234	0.0086	0.0031
1	rs4908613	7328638	0.75	0.750298972197586	0.81	0.49521423796015	0.113529849435966	0.26512132451297	0.0036	0.0051	0.026	0.1533	0.0113	0.14	0.1842	0.0121	0.0037	0.0115	0.0098	0.0204	0.0031	0.012	0.0182	0.1274	0.1547	0.003	0.0026	0.0105	0.0186	0.0164	0.0111	0.0234	0.0086	0.0031
1	rs4908614	7336706	0.75	0.750298972197586	0.82	0.448736318624531	0.116479145639489	0.255106344637183	0.0036	0.0051	0.0262	0.1534	0.0113	0.14	0.1843	0.0121	0.0037	0.0115	0.0098	0.0204	0.003	0.012	0.0183	0.1273	0.1548	0.0029	0.0025	0.0104	0.0185	0.0164	0.0111	0.0233	0.0085	0.0031
1	rs12740683	7337598	0.75	0.750298972197586	0.82	0.448736318624531	0.118557025291325	0.279435143471736	0.0036	0.0051	0.0262	0.1534	0.0113	0.14	0.1843	0.0121	0.0037	0.0115	0.0098	0.0204	0.003	0.012	0.0183	0.1273	0.1548	0.0029	0.0025	0.0104	0.0185	0.0164	0.0111	0.0233	0.0085	0.0031
1	rs7541881	7338717	0.75	0.750298972197586	0.82	0.448736318624531	0.10645310817448	0.206191285363233	0.0036	0.0051	0.0262	0.1537	0.0113	0.1398	0.185	0.012	0.0037	0.0115	0.0099	0.0205	0.003	0.012	0.0183	0.1275	0.1545	0.0029	0.0025	0.0104	0.0184	0.0163	0.0111	0.0232	0.0084	0.0031
1	rs116410651	7340079	0.75	0.750298972197586	0.82	0.448736318624531	0.131651136287734	0.218988660934331	0.0035	0.0049	0.0262	0.155	0.0113	0.1395	0.1858	0.012	0.0035	0.0116	0.01	0.0204	0.0029	0.0123	0.0179	0.128	0.1543	0.0028	0.0024	0.0103	0.0181	0.0161	0.011	0.0229	0.0084	0.0029
1	rs113280723	7358175	0.75	0.750298972197586	0.82	0.448736318624531	0.13786788849527	0.203032100180792	0.0035	0.0049	0.0262	0.1553	0.0113	0.1395	0.186	0.012	0.0035	0.0116	0.01	0.0203	0.0028	0.0123	0.0178	0.1281	0.1542	0.0028	0.0024	0.0102	0.018	0.016	0.0109	0.0228	0.0084	0.0028
1	rs12025895	7362924	0.75	0.750298972197586	0.82	0.448736318624531	0.131712144834719	0.185851008116084	0.0034	0.0048	0.0262	0.1558	0.0112	0.1394	0.1863	0.0119	0.0034	0.0116	0.01	0.0203	0.0028	0.0124	0.0177	0.1283	0.1541	0.0028	0.0023	0.0102	0.0179	0.016	0.0109	0.0227	0.0084	0.0027
1	rs10489142	7363310	0.76	0.684441169424083	0.82	0.448736318624531	0.12404151442615	0.18300418311591	0.0034	0.0048	0.0262	0.1555	0.0112	0.1394	0.1866	0.012	0.0033	0.0119	0.01	0.0202	0.0027	0.0124	0.0176	0.1285	0.1544	0.0027	0.0023	0.0102	0.0179	0.0158	0.0109	0.0225	0.0083	0.0027
1	rs10864293	7366535	0.76	0.684441169424083	0.83	0.405269641990714	0.196619891405822	0.222985403147802	0.0036	0.0045	0.0273	0.1571	0.0111	0.1377	0.189	0.0125	0.0028	0.012	0.0092	0.02	0.0023	0.0127	0.0169	0.1304	0.1521	0.0027	0.0024	0.0103	0.0172	0.0154	0.0111	0.022	0.0083	0.003
1	rs11120897	7372404	0.76	0.684441169424083	0.82	0.448736318624531	0.23681007162089	0.150438181088848	0.0037	0.0044	0.0277	0.1574	0.0111	0.1373	0.1896	0.0127	0.0026	0.012	0.0091	0.02	0.0022	0.0128	0.0167	0.1312	0.1512	0.0027	0.0024	0.0103	0.017	0.0153	0.0112	0.0219	0.0083	0.0031
1	rs12404510	7372804	0.76	0.684441169424083	0.82	0.448736318624531	0.237882410214772	0.151290994582661	0.0037	0.0044	0.0277	0.1575	0.0111	0.1373	0.1896	0.0127	0.0026	0.012	0.0091	0.02	0.0022	0.0128	0.0167	0.1312	0.1512	0.0027	0.0024	0.0103	0.0169	0.0153	0.0112	0.0219	0.0083	0.0031
1	rs11120899	7377819	0.76	0.684441169424083	0.83	0.405269641990714	0.232377888353922	0.153097045109159	0.0037	0.0044	0.0278	0.1575	0.0111	0.1374	0.1899	0.0125	0.0026	0.012	0.009	0.0199	0.0021	0.0127	0.0167	0.1314	0.151	0.0027	0.0024	0.0103	0.0169	0.0153	0.0112	0.022	0.0083	0.0031
1	rs2301462	7392594	0.76	0.684441169424083	0.83	0.405269641990714	0.21755761860852	0.140156389972366	0.0037	0.0044	0.0281	0.1577	0.0111	0.1374	0.1904	0.0123	0.0026	0.0119	0.0088	0.0199	0.0021	0.0124	0.0167	0.1317	0.1512	0.0027	0.0024	0.0103	0.0168	0.0152	0.0111	0.0216	0.0083	0.0031
1	rs72863583	7398835	0.76	0.684441169424083	0.84	0.364737902801441	0.276441691303551	0.126836312387972	0.0038	0.0046	0.0281	0.1579	0.0111	0.1379	0.1912	0.0123	0.0028	0.0111	0.0086	0.0198	0.0022	0.0122	0.0166	0.1315	0.1504	0.0028	0.0025	0.0103	0.0168	0.0151	0.0111	0.0217	0.0082	0.0035
1	rs6674628	7399629	0.76	0.684441169424083	0.84	0.364737902801441	0.298719422407224	0.117887364243915	0.0038	0.0047	0.0281	0.1579	0.0111	0.138	0.1912	0.0123	0.0028	0.0109	0.0086	0.0198	0.0022	0.0122	0.0166	0.1315	0.1503	0.0028	0.0025	0.0103	0.0169	0.0151	0.0111	0.0217	0.0081	0.0035
1	rs74898392	7400729	0.76	0.684441169424083	0.84	0.364737902801441	0.327960374961823	0.136666311100549	0.0038	0.0048	0.0282	0.1579	0.0111	0.1379	0.1914	0.0123	0.0028	0.0108	0.0086	0.0196	0.0023	0.0122	0.0165	0.1319	0.1505	0.0028	0.0025	0.0102	0.0168	0.015	0.0111	0.0213	0.0081	0.0036
1	rs11809929	7403020	0.76	0.684441169424083	0.85	0.32706018639722	0.378577994203699	0.108852299542982	0.0038	0.0049	0.0284	0.1577	0.0112	0.1379	0.1916	0.0123	0.0028	0.0106	0.0085	0.0192	0.0024	0.0122	0.0163	0.1327	0.1509	0.0028	0.0025	0.0102	0.0168	0.0149	0.011	0.0207	0.0079	0.0037
1	rs79870386	7405175	0.76	0.684441169424083	0.85	0.32706018639722	0.373757744457535	0.115474138660611	0.0038	0.0049	0.0284	0.1577	0.0112	0.138	0.1916	0.0123	0.0028	0.0106	0.0085	0.0192	0.0024	0.0122	0.0164	0.1327	0.1509	0.0028	0.0025	0.0102	0.0168	0.0149	0.011	0.0207	0.0079	0.0037
1	rs77161171	7406387	0.76	0.684441169424083	0.85	0.32706018639722	0.371958260052547	0.117368653990586	0.0038	0.0049	0.0284	0.1577	0.0112	0.138	0.1916	0.0123	0.0028	0.0106	0.0085	0.0192	0.0024	0.0122	0.0164	0.1327	0.1508	0.0028	0.0025	0.0102	0.0169	0.0149	0.011	0.0207	0.0079	0.0037
1	rs34754584	7408939	0.76	0.684441169424083	0.85	0.32706018639722	0.355323931724239	0.131041660402904	0.0038	0.0049	0.0284	0.1576	0.0112	0.1381	0.1916	0.0123	0.0028	0.0106	0.0084	0.0191	0.0025	0.0122	0.0164	0.1328	0.1508	0.0028	0.0024	0.0103	0.017	0.0149	0.011	0.0207	0.0078	0.0036
1	rs705678	7409538	0.76	0.684441169424083	0.85	0.32706018639722	0.340796822314723	0.1250623182738	0.0038	0.0049	0.0284	0.1575	0.0112	0.1381	0.1918	0.0122	0.0028	0.0106	0.0084	0.0191	0.0025	0.0122	0.0165	0.1328	0.1508	0.0028	0.0024	0.0103	0.017	0.0149	0.011	0.0206	0.0078	0.0036
1	rs4908624	7412088	0.76	0.684441169424083	0.85	0.32706018639722	0.315031169135544	0.126214354614854	0.0038	0.005	0.0284	0.157	0.0113	0.1377	0.1918	0.0124	0.0028	0.0106	0.0084	0.0192	0.0027	0.0123	0.0166	0.1326	0.1506	0.0028	0.0024	0.0103	0.0171	0.0148	0.0111	0.0208	0.0078	0.0036
1	rs845214	7436762	0.76	0.684441169424083	0.85	0.32706018639722	0.292967311016749	0.133480399793742	0.0039	0.005	0.0282	0.1572	0.0111	0.1375	0.1921	0.0126	0.0029	0.0104	0.0086	0.0192	0.0029	0.0123	0.0168	0.1316	0.1499	0.0028	0.0023	0.0108	0.0175	0.0149	0.0111	0.0209	0.0076	0.0038
1	rs79099964	7442452	0.76	0.684441169424083	0.85	0.32706018639722	0.289181575329189	0.127014223747842	0.0039	0.005	0.0282	0.1573	0.0111	0.1374	0.1922	0.0126	0.0029	0.0103	0.0086	0.0192	0.0029	0.0123	0.0168	0.1315	0.1498	0.0028	0.0023	0.0108	0.0176	0.0149	0.0111	0.0209	0.0076	0.0038
1	rs71637379	7444592	0.76	0.684441169424083	0.84	0.364737902801441	0.285801637207773	0.127014223747842	0.0039	0.005	0.0282	0.1573	0.0111	0.1374	0.1922	0.0127	0.0029	0.0103	0.0086	0.0192	0.0029	0.0123	0.0168	0.1314	0.1498	0.0028	0.0023	0.0108	0.0176	0.0149	0.0111	0.0209	0.0076	0.0038
1	rs12134390	7445986	0.76	0.684441169424083	0.84	0.364737902801441	0.285991491283229	0.127548514627829	0.0039	0.005	0.0281	0.1573	0.0111	0.1373	0.1921	0.0127	0.0029	0.0103	0.0086	0.0193	0.0029	0.0123	0.0169	0.1312	0.1497	0.0028	0.0024	0.0109	0.0176	0.0149	0.0111	0.0209	0.0076	0.0038
1	rs114873015	7446956	0.76	0.684441169424083	0.84	0.364737902801441	0.284995510370875	0.118060459818435	0.0039	0.005	0.0281	0.1573	0.0111	0.1373	0.1921	0.0127	0.0029	0.0103	0.0086	0.0193	0.003	0.0123	0.0169	0.1312	0.1497	0.0028	0.0024	0.0109	0.0176	0.0149	0.0111	0.0209	0.0076	0.0038
1	rs6692817	7462147	0.76	0.684441169424083	0.84	0.364737902801441	0.265148389062787	0.0996906297800724	0.004	0.005	0.0281	0.1572	0.0112	0.1372	0.1921	0.0128	0.0029	0.0103	0.0087	0.0194	0.003	0.0124	0.017	0.1308	0.1494	0.0028	0.0023	0.011	0.0178	0.015	0.0112	0.0209	0.0076	0.0038
1	rs7537181	7467305	0.76	0.684441169424083	0.84	0.364737902801441	0.26601508665431	0.111466161670666	0.0041	0.005	0.028	0.1573	0.0113	0.137	0.1921	0.013	0.0029	0.0103	0.0088	0.0193	0.0031	0.0124	0.0169	0.1305	0.1491	0.0028	0.0024	0.011	0.0179	0.015	0.0111	0.0209	0.0076	0.0039
1	rs4908635	7469780	0.76	0.684441169424083	0.84	0.364737902801441	0.2716167104342	0.105100556467389	0.0041	0.005	0.028	0.1573	0.0114	0.1368	0.1921	0.0132	0.0028	0.0104	0.0087	0.0192	0.0031	0.0125	0.0169	0.1303	0.1492	0.0029	0.0024	0.0111	0.018	0.0152	0.0111	0.021	0.0076	0.0039
1	rs55782820	7470908	0.76	0.684441169424083	0.84	0.364737902801441	0.270786270354541	0.109440447081731	0.0041	0.005	0.028	0.1572	0.0114	0.1369	0.1921	0.0132	0.0028	0.0104	0.0087	0.0191	0.0031	0.0124	0.0169	0.1303	0.1491	0.0029	0.0025	0.0111	0.018	0.0151	0.0111	0.021	0.0076	0.0039
1	rs4908637	7482757	0.76	0.684441169424083	0.85	0.32706018639722	0.267020546791475	0.117368653990586	0.0041	0.0049	0.028	0.1569	0.0114	0.1366	0.1928	0.0133	0.0027	0.0104	0.0087	0.0189	0.0031	0.0124	0.0169	0.1301	0.1488	0.0029	0.0026	0.0113	0.018	0.0152	0.0112	0.0212	0.0076	0.0038
1	rs845252	7482963	0.76	0.684441169424083	0.85	0.32706018639722	0.260747581797957	0.140525634072531	0.0041	0.0049	0.028	0.1565	0.0114	0.1366	0.1929	0.0133	0.0027	0.0105	0.0087	0.0189	0.0031	0.0124	0.0169	0.1301	0.1488	0.0029	0.0027	0.0113	0.0181	0.0152	0.0113	0.0211	0.0076	0.0038
1	rs115892924	7484011	0.77	0.622422290089237	0.85	0.32706018639722	0.338717464130603	0.242648660608635	0.0041	0.0049	0.028	0.1566	0.0114	0.1366	0.1929	0.0132	0.0027	0.0105	0.0087	0.0189	0.0032	0.0124	0.0169	0.13	0.1486	0.0029	0.0027	0.0113	0.0181	0.0151	0.0113	0.0211	0.0076	0.0038
1	rs75822390	7490405	0.78	0.56417027826485	0.85	0.32706018639722	0.463988208294004	0.1406180004191	0.0041	0.0048	0.0297	0.1574	0.0111	0.1368	0.1942	0.0131	0.0029	0.0107	0.0083	0.0199	0.0034	0.0115	0.0174	0.1267	0.1443	0.003	0.0035	0.0129	0.0198	0.015	0.0119	0.0203	0.0068	0.0037
1	rs61229957	7491728	0.78	0.56417027826485	0.84	0.364737902801441	0.388813775444255	0.117627900970223	0.004	0.0047	0.0296	0.158	0.0111	0.1364	0.1944	0.0133	0.0028	0.0109	0.0082	0.0202	0.0035	0.0107	0.0177	0.1258	0.1433	0.003	0.0036	0.0131	0.0215	0.0151	0.0119	0.0204	0.0065	0.0036
1	rs1193220	7492265	0.78	0.56417027826485	0.84	0.364737902801441	0.371849342699844	0.107178599216655	0.004	0.0047	0.0296	0.158	0.011	0.1364	0.1945	0.0133	0.0028	0.0109	0.0082	0.0202	0.0035	0.0107	0.0177	0.1259	0.1433	0.003	0.0036	0.0131	0.0215	0.0151	0.0119	0.0204	0.0065	0.0036
1	rs9988557	7493231	0.78	0.56417027826485	0.84	0.364737902801441	0.363457798861436	0.112059669825211	0.004	0.0047	0.0296	0.1578	0.0111	0.1362	0.1942	0.0134	0.0029	0.0109	0.0082	0.0203	0.0035	0.0107	0.0177	0.126	0.1433	0.003	0.0036	0.0134	0.0215	0.015	0.0117	0.0206	0.0065	0.0035
1	rs1193227	7501037	0.78	0.56417027826485	0.84	0.364737902801441	0.450403309878792	0.115130938815901	0.004	0.0047	0.0296	0.1579	0.0111	0.1364	0.1941	0.0134	0.0029	0.011	0.0081	0.0203	0.0035	0.0106	0.0177	0.1256	0.1432	0.003	0.0037	0.0134	0.0219	0.015	0.0116	0.0205	0.0064	0.0035
1	rs77058658	7502013	0.78	0.56417027826485	0.84	0.364737902801441	0.502500407133907	0.124973863515809	0.004	0.0047	0.0296	0.1579	0.0111	0.1364	0.194	0.0134	0.0028	0.011	0.0081	0.0203	0.0035	0.0106	0.0177	0.1259	0.1432	0.003	0.0037	0.0131	0.0219	0.015	0.0116	0.0207	0.0064	0.0035
1	rs75562159	7504141	0.78	0.56417027826485	0.84	0.364737902801441	0.538884506605393	0.116937056920894	0.004	0.0047	0.0296	0.1579	0.0112	0.1364	0.1939	0.0133	0.0028	0.011	0.0081	0.0203	0.0035	0.0106	0.0178	0.1259	0.1432	0.003	0.0037	0.013	0.022	0.015	0.0116	0.0209	0.0064	0.0034
1	rs1775040	7511289	0.77	0.622422290089237	0.81	0.49521423796015	1.03899676346899	0.120930346404373	0.0036	0.0044	0.0312	0.1577	0.0116	0.1373	0.1945	0.0124	0.0026	0.0112	0.0074	0.02	0.0038	0.0091	0.0189	0.1255	0.1418	0.0028	0.0042	0.0135	0.0242	0.0151	0.0104	0.0218	0.0054	0.0027
1	rs35854953	7511409	0.77	0.622422290089237	0.81	0.49521423796015	1.06748271071504	0.12426706791209	0.0036	0.0044	0.0313	0.1579	0.0116	0.1373	0.1942	0.0123	0.0026	0.0112	0.0074	0.02	0.0038	0.009	0.019	0.1255	0.1417	0.0028	0.0042	0.0135	0.0243	0.0151	0.0104	0.0219	0.0054	0.0027
1	rs74353289	7512156	0.77	0.622422290089237	0.8	0.544775224122235	1.3167626755531	0.120493846665472	0.0036	0.0044	0.0316	0.1578	0.0118	0.1375	0.1943	0.0123	0.0025	0.0112	0.0073	0.0199	0.0039	0.0086	0.0192	0.1254	0.1414	0.0027	0.0043	0.0137	0.0248	0.0152	0.0102	0.0221	0.0052	0.0025
1	rs1725251	7512553	0.77	0.622422290089237	0.8	0.544775224122235	1.34499638160168	0.112484340870142	0.0035	0.0043	0.0317	0.1576	0.0119	0.1376	0.1944	0.0122	0.0025	0.0112	0.0072	0.0199	0.004	0.0084	0.0193	0.1253	0.1412	0.0027	0.0044	0.0137	0.0251	0.0153	0.01	0.0223	0.0051	0.0025
1	rs56247603	7513447	0.76	0.684441169424083	0.79	0.597486775499064	1.43745747866744	0.125327822775467	0.0034	0.0043	0.0318	0.1572	0.0119	0.1378	0.1949	0.0121	0.0025	0.0111	0.0071	0.0199	0.004	0.0082	0.0196	0.1254	0.1407	0.0028	0.0043	0.0137	0.0252	0.0155	0.01	0.0225	0.0049	0.0024
1	rs1193244	7514673	0.76	0.684441169424083	0.78	0.653412240020304	1.49109465310916	0.132846540895029	0.0034	0.0043	0.0319	0.1569	0.0119	0.1378	0.1952	0.012	0.0025	0.0111	0.0071	0.02	0.004	0.0081	0.0197	0.1255	0.1406	0.0028	0.0044	0.0137	0.0253	0.0156	0.0099	0.0226	0.0048	0.0024
1	rs35419744	7515396	0.76	0.684441169424083	0.78	0.653412240020304	1.54108510034423	0.134206170372496	0.0034	0.0044	0.032	0.1567	0.012	0.1382	0.1951	0.0119	0.0025	0.011	0.0071	0.0199	0.004	0.0079	0.0196	0.1253	0.1409	0.0029	0.0044	0.0137	0.0253	0.0156	0.0099	0.0227	0.0048	0.0024
1	rs1750840	7518124	0.75	0.750298972197586	0.77	0.712611004068267	1.89986237439303	0.164190091256066	0.0035	0.0044	0.0321	0.1557	0.0122	0.139	0.1951	0.0117	0.0024	0.011	0.0073	0.0197	0.0038	0.0077	0.0195	0.1255	0.1413	0.0029	0.0045	0.0135	0.0252	0.0158	0.0097	0.0232	0.0044	0.0024
1	rs1750839	7518415	0.75	0.750298972197586	0.77	0.712611004068267	1.92074330004502	0.162532983161867	0.0035	0.0045	0.0322	0.1556	0.0122	0.1392	0.195	0.0117	0.0024	0.0109	0.0072	0.0196	0.0038	0.0077	0.0195	0.1257	0.1413	0.0029	0.0045	0.0135	0.0253	0.0158	0.0097	0.0233	0.0044	0.0024
1	rs1750838	7519264	0.75	0.750298972197586	0.77	0.712611004068267	1.96339820276972	0.161755220868962	0.0035	0.0047	0.0323	0.1554	0.0122	0.1397	0.1948	0.0116	0.0024	0.0107	0.0072	0.0196	0.0038	0.0076	0.0195	0.126	0.1411	0.0029	0.0045	0.0135	0.0253	0.0158	0.0096	0.0234	0.0043	0.0024
1	rs1616122	7521585	0.74	0.820062814253923	0.77	0.712611004068267	1.91844370490663	0.168309385924453	0.0035	0.0048	0.0325	0.1553	0.0121	0.1405	0.1944	0.0115	0.0024	0.0107	0.0072	0.0195	0.0037	0.0076	0.0194	0.1267	0.1411	0.0029	0.0044	0.0134	0.0256	0.0156	0.0095	0.0235	0.0041	0.0023
1	rs1149331	7528669	0.73	0.893795165105119	0.75	0.841047356078831	1.910675803179	0.192310956719163	0.0037	0.0048	0.032	0.1563	0.012	0.1418	0.1954	0.011	0.0023	0.0103	0.0071	0.0191	0.0036	0.0074	0.0194	0.1263	0.1411	0.0027	0.0044	0.0134	0.0257	0.0156	0.0093	0.0235	0.004	0.0021
1	rs75507805	7531204	0.73	0.893795165105119	0.75	0.841047356078831	1.89517213295557	0.185443398408642	0.0037	0.0048	0.0318	0.1562	0.012	0.1419	0.1955	0.011	0.0023	0.0103	0.007	0.0192	0.0035	0.0073	0.0194	0.1263	0.1414	0.0027	0.0043	0.0134	0.0257	0.0156	0.0092	0.0235	0.0039	0.002
1	rs6664987	7531338	0.73	0.893795165105119	0.75	0.841047356078831	1.89473603192295	0.183714477515558	0.0037	0.0048	0.0318	0.1562	0.012	0.1419	0.1955	0.011	0.0023	0.0103	0.007	0.0192	0.0035	0.0073	0.0194	0.1263	0.1414	0.0027	0.0043	0.0134	0.0257	0.0156	0.0092	0.0235	0.0039	0.002
1	rs72642868	7534039	0.73	0.893795165105119	0.76	0.775138689739853	1.84157349609002	0.194170386651712	0.0037	0.0048	0.0321	0.1559	0.012	0.1419	0.1957	0.011	0.0024	0.0102	0.007	0.0192	0.0035	0.0073	0.0195	0.1261	0.1414	0.0028	0.0043	0.0134	0.0257	0.0157	0.0093	0.0234	0.0039	0.0021
1	rs11120942	7536905	0.73	0.893795165105119	0.75	0.841047356078831	1.30721112882737	0.186871369457238	0.0034	0.0051	0.032	0.1557	0.0116	0.142	0.1973	0.011	0.0026	0.0101	0.0069	0.0197	0.0033	0.0075	0.02	0.1248	0.1409	0.0027	0.0039	0.014	0.0255	0.0153	0.0094	0.0234	0.004	0.0019
1	rs72642885	7545736	0.72	0.971554139537083	0.74	0.910385700718773	1.12969956434997	0.180374233113658	0.0033	0.0052	0.0318	0.1561	0.0114	0.1423	0.1981	0.0112	0.0026	0.0101	0.0068	0.0198	0.0032	0.0075	0.0202	0.1239	0.1412	0.0027	0.0037	0.0142	0.0254	0.0148	0.0094	0.0233	0.0041	0.0019
1	rs947677	7547372	0.72	0.971554139537083	0.74	0.910385700718773	1.11020692441861	0.190457601211917	0.0033	0.0052	0.0317	0.1561	0.0114	0.1423	0.1982	0.0112	0.0026	0.0101	0.0068	0.0198	0.0032	0.0076	0.0202	0.1239	0.1412	0.0027	0.0037	0.0142	0.0254	0.0148	0.0094	0.0233	0.0041	0.0019
1	rs12091424	7549740	0.72	0.971554139537083	0.74	0.910385700718773	0.979218806508623	0.174056350721269	0.0033	0.0052	0.0315	0.1562	0.0115	0.1425	0.1981	0.0111	0.0026	0.01	0.0069	0.0198	0.0034	0.0077	0.0201	0.1233	0.1414	0.0028	0.0036	0.0142	0.0254	0.0147	0.0094	0.0234	0.0043	0.0018
1	rs1725271	7554435	0.72	0.971554139537083	0.73	0.98319925910612	0.850405305063223	0.170679278220969	0.0033	0.0052	0.0314	0.1559	0.0115	0.143	0.1982	0.0109	0.0028	0.01	0.0068	0.02	0.0034	0.0078	0.0198	0.1227	0.1415	0.0029	0.0035	0.0144	0.0254	0.0146	0.0096	0.0235	0.0044	0.0018
1	rs1725268	7555322	0.72	0.971554139537083	0.73	0.98319925910612	0.838967013965404	0.179869976297521	0.0033	0.0052	0.0314	0.1559	0.0115	0.143	0.1982	0.0109	0.0028	0.01	0.0068	0.02	0.0034	0.0078	0.0198	0.1226	0.1415	0.003	0.0034	0.0144	0.0254	0.0146	0.0096	0.0236	0.0044	0.0018
1	rs10864304	7557152	0.72	0.971554139537083	0.73	0.98319925910612	0.812116188185079	0.202507155376648	0.0033	0.0052	0.0315	0.1558	0.0114	0.1431	0.198	0.0109	0.0028	0.01	0.0068	0.0201	0.0033	0.0079	0.0198	0.1223	0.1415	0.003	0.0034	0.0145	0.0257	0.0146	0.0095	0.0236	0.0045	0.0018
1	rs1725261	7562436	0.72	0.971554139537083	0.72	1.059530599108	0.751545923337653	0.231049213389563	0.0034	0.0053	0.0325	0.1553	0.0114	0.1433	0.1971	0.0111	0.0028	0.01	0.0069	0.0204	0.0033	0.0081	0.0201	0.1207	0.1422	0.0028	0.0033	0.0146	0.0259	0.0146	0.0092	0.0236	0.0046	0.0019
1	rs1622341	7567322	0.71	1.05339378298732	0.72	1.059530599108	0.737912041235647	0.218127618961104	0.0034	0.0053	0.0328	0.1553	0.0113	0.1441	0.1973	0.011	0.0028	0.01	0.0068	0.0206	0.0032	0.0082	0.0203	0.12	0.142	0.0026	0.0031	0.0147	0.0261	0.0145	0.0088	0.0235	0.0047	0.0019
1	rs12063665	7568588	0.71	1.05339378298732	0.73	0.98319925910612	0.644602430224959	0.199262679447104	0.0034	0.0053	0.033	0.1549	0.0112	0.1447	0.1973	0.0109	0.0028	0.0101	0.0068	0.0209	0.0032	0.0082	0.0207	0.1195	0.1422	0.0025	0.0031	0.0148	0.0258	0.0144	0.0086	0.0234	0.0047	0.0019
1	rs1193180	7568982	0.71	1.05339378298732	0.73	0.98319925910612	0.600507870059568	0.215765508792263	0.0033	0.0053	0.0331	0.1545	0.0111	0.1447	0.1974	0.0109	0.0027	0.0102	0.0068	0.021	0.0032	0.0082	0.0212	0.1194	0.1417	0.0025	0.003	0.0149	0.0262	0.0143	0.0086	0.0233	0.0048	0.002
1	rs1193179	7569602	0.71	1.05339378298732	0.73	0.98319925910612	0.568803673071889	0.21245149490782	0.0033	0.0052	0.0335	0.1542	0.0111	0.1442	0.1978	0.011	0.0027	0.0102	0.0069	0.0208	0.0031	0.0083	0.0215	0.1193	0.1413	0.0025	0.0029	0.0152	0.0264	0.0142	0.0086	0.0233	0.0049	0.002
1	rs12403559	7581297	0.71	1.05339378298732	0.75	0.841047356078831	0.445024796159935	0.222660463049279	0.0034	0.0046	0.0346	0.1554	0.0112	0.1438	0.1974	0.0115	0.0024	0.01	0.0069	0.0207	0.0027	0.0089	0.022	0.1178	0.1418	0.0025	0.0025	0.015	0.0262	0.0141	0.0087	0.0232	0.0051	0.0021
1	rs12067951	7581999	0.71	1.05339378298732	0.75	0.841047356078831	0.389705530229354	0.225155616494644	0.0034	0.0042	0.0346	0.1554	0.0112	0.1438	0.1974	0.0115	0.0024	0.01	0.0069	0.0207	0.0027	0.0089	0.022	0.1179	0.1418	0.0025	0.0025	0.015	0.0262	0.0143	0.0087	0.0232	0.0051	0.0021
1	rs1618718	7584374	0.71	1.05339378298732	0.75	0.841047356078831	0.39676414725143	0.2267877633198	0.0034	0.0042	0.0346	0.1554	0.0112	0.1437	0.1974	0.0115	0.0024	0.01	0.0069	0.0207	0.0027	0.0089	0.022	0.1179	0.1419	0.0025	0.0025	0.015	0.0262	0.0143	0.0087	0.0232	0.0051	0.0021
1	rs116600349	7584588	0.71	1.05339378298732	0.75	0.841047356078831	0.39620160515429	0.223093750891437	0.0034	0.0042	0.0346	0.1554	0.0112	0.1434	0.1974	0.0115	0.0024	0.01	0.0069	0.0207	0.0027	0.0089	0.022	0.1182	0.1419	0.0025	0.0025	0.015	0.0262	0.0143	0.0087	0.0232	0.0051	0.0021
1	rs1193167	7590448	0.71	1.05339378298732	0.74	0.910385700718773	0.362597154023106	0.22809623702766	0.0034	0.0042	0.0346	0.155	0.0113	0.1433	0.1977	0.0116	0.0024	0.0101	0.007	0.0206	0.0027	0.0089	0.022	0.1178	0.1422	0.0025	0.0025	0.015	0.0261	0.0143	0.0087	0.023	0.0053	0.0022
1	rs77869434	7591504	0.71	1.05339378298732	0.74	0.910385700718773	0.34534220442553	0.196035857813429	0.0033	0.0042	0.0345	0.1551	0.0113	0.1431	0.1978	0.0116	0.0023	0.0101	0.007	0.0206	0.0027	0.0089	0.0224	0.118	0.1417	0.0025	0.0025	0.015	0.0261	0.0143	0.0088	0.023	0.0054	0.0021
1	rs11120964	7601836	0.71	1.05339378298732	0.75	0.841047356078831	0.21755761860852	0.264549066928429	0.0036	0.0042	0.0341	0.1558	0.0112	0.1413	0.198	0.0118	0.0026	0.0104	0.0074	0.0205	0.0031	0.0086	0.0231	0.117	0.1405	0.0028	0.0027	0.015	0.0258	0.0144	0.009	0.023	0.0059	0.0025
1	rs113988924	7604520	0.71	1.05339378298732	0.76	0.775138689739853	0.129798568315456	0.263977194986213	0.0038	0.0043	0.034	0.1554	0.011	0.1407	0.1968	0.012	0.0027	0.0105	0.0079	0.02	0.0032	0.0089	0.0234	0.1175	0.1405	0.0031	0.0027	0.015	0.0251	0.0144	0.0093	0.0231	0.0063	0.0027
1	rs76167835	7607204	0.69	1.22951255717774	0.75	0.841047356078831	0.0733291671662237	0.302881368181338	0.0041	0.0045	0.033	0.1545	0.0108	0.1392	0.1942	0.0124	0.003	0.0107	0.0088	0.019	0.0036	0.0097	0.0242	0.1185	0.1409	0.0039	0.0028	0.015	0.0234	0.0145	0.0097	0.0236	0.0072	0.0033
1	rs78815084	7608246	0.68	1.32388185841529	0.74	0.910385700718773	0.0676845117794569	0.297529568665732	0.0042	0.0048	0.0322	0.1527	0.0107	0.1395	0.1948	0.0127	0.0031	0.0109	0.0092	0.0188	0.0036	0.0102	0.0241	0.1176	0.1416	0.0042	0.0028	0.0147	0.0224	0.0142	0.0103	0.0237	0.0079	0.0035
1	rs11577487	7611160	0.67	1.42251265947232	0.72	1.059530599108	0.119388735652684	0.397312342086043	0.0046	0.0051	0.0298	0.1505	0.0099	0.1386	0.1958	0.0124	0.0034	0.01	0.0097	0.0178	0.0045	0.0104	0.0254	0.121	0.1441	0.0045	0.0031	0.014	0.02	0.0139	0.0103	0.0227	0.0085	0.0047
1	rs4908654	7611606	0.67	1.42251265947232	0.72	1.059530599108	0.184490743832165	0.53421479926926	0.0046	0.0052	0.0298	0.1508	0.0099	0.1386	0.1959	0.0123	0.0034	0.0102	0.0097	0.0178	0.0046	0.0105	0.0257	0.1213	0.1433	0.0045	0.0031	0.0136	0.02	0.014	0.01	0.0228	0.0085	0.0047
1	rs78552027	7614759	0.66	1.52544255352631	0.71	1.13941950935302	0.198865603318457	0.518527117784857	0.0047	0.0051	0.0294	0.1504	0.0097	0.1386	0.1958	0.0123	0.0033	0.01	0.0097	0.0174	0.0047	0.0106	0.0259	0.1218	0.1433	0.0045	0.003	0.0136	0.02	0.014	0.0102	0.0229	0.0087	0.0049
1	rs11120971	7615589	0.66	1.52544255352631	0.71	1.13941950935302	0.271247456354077	0.640403883458199	0.0046	0.0051	0.0293	0.1504	0.0097	0.1386	0.1957	0.0123	0.0033	0.0099	0.0097	0.0177	0.0047	0.0107	0.0259	0.1218	0.1432	0.0046	0.0032	0.0137	0.02	0.014	0.0101	0.0229	0.0088	0.0049
1	rs12562369	7616005	0.66	1.52544255352631	0.7	1.22290318011101	0.354207609968877	0.682489809142312	0.0048	0.0051	0.0293	0.1504	0.0098	0.1375	0.1953	0.0124	0.0033	0.0099	0.0098	0.0178	0.0048	0.011	0.0261	0.1217	0.1428	0.0048	0.0033	0.0136	0.0204	0.014	0.0102	0.023	0.0089	0.005
1	rs34681732	7616235	0.66	1.52544255352631	0.7	1.22290318011101	0.270371565526841	0.587087557503533	0.0048	0.0051	0.0292	0.1501	0.0099	0.1372	0.1943	0.0125	0.0034	0.0098	0.0098	0.0177	0.0048	0.0112	0.0262	0.1216	0.1424	0.0049	0.0033	0.0139	0.0204	0.0142	0.0104	0.0231	0.0092	0.005
1	rs4908656	7616593	0.66	1.52544255352631	0.69	1.31001637589678	0.211034144307647	0.411694380356892	0.0049	0.005	0.0288	0.1494	0.01	0.1375	0.1941	0.0136	0.0034	0.0097	0.0097	0.0169	0.0047	0.0114	0.0258	0.1201	0.1429	0.0048	0.0034	0.0143	0.0209	0.0148	0.0104	0.0234	0.0095	0.005
1	rs1193159	7616610	0.66	1.52544255352631	0.69	1.31001637589678	0.211034144307647	0.448046253849475	0.005	0.0051	0.0285	0.1494	0.01	0.1373	0.1943	0.0136	0.0034	0.0097	0.0097	0.0169	0.0047	0.0114	0.0258	0.1201	0.1429	0.0049	0.0034	0.0143	0.021	0.0148	0.0105	0.0234	0.0095	0.0051
1	rs12755955	7616740	0.66	1.52544255352631	0.7	1.22290318011101	0.139314914678692	0.371633636829433	0.0051	0.0051	0.0281	0.1496	0.01	0.1374	0.1948	0.0136	0.0034	0.0096	0.0097	0.0167	0.0048	0.0113	0.0254	0.1201	0.1435	0.005	0.0034	0.0141	0.0211	0.0148	0.0105	0.0226	0.0094	0.0052
1	rs12043374	7618117	0.66	1.52544255352631	0.71	1.13941950935302	0.0851394657619025	0.370368689147405	0.0054	0.0054	0.026	0.1531	0.0095	0.1388	0.1957	0.0143	0.004	0.0082	0.0093	0.0152	0.0049	0.0114	0.0235	0.1186	0.1459	0.005	0.0037	0.0138	0.02	0.015	0.0105	0.0223	0.0093	0.0053
1	rs72643919	7619682	0.67	1.42251265947232	0.71	1.13941950935302	0.073265766727941	0.36771626390783	0.0055	0.0053	0.0256	0.1537	0.0093	0.139	0.1959	0.0145	0.0042	0.008	0.0091	0.015	0.0048	0.0114	0.0233	0.1188	0.1457	0.0051	0.0037	0.0138	0.02	0.0149	0.0105	0.0222	0.0093	0.0053
1	rs187258723	7627796	0.67	1.42251265947232	0.71	1.13941950935302	0.0917656237135862	0.386267000916768	0.0057	0.0053	0.025	0.1544	0.0089	0.1391	0.1965	0.0147	0.0044	0.0078	0.009	0.0149	0.0048	0.0114	0.0231	0.119	0.1453	0.0051	0.0037	0.0137	0.02	0.015	0.0105	0.0221	0.0093	0.0054
1	rs35764813	7631420	0.67	1.42251265947232	0.71	1.13941950935302	0.0959986095130086	0.388571666140115	0.0057	0.0053	0.025	0.1544	0.0089	0.1391	0.1965	0.0147	0.0044	0.0078	0.0089	0.0148	0.0048	0.0114	0.0231	0.119	0.1452	0.0051	0.0037	0.0137	0.02	0.015	0.0105	0.022	0.0093	0.0054
1	rs4317829	7633798	0.67	1.42251265947232	0.71	1.13941950935302	0.102797136915405	0.391008492078606	0.0057	0.0053	0.0249	0.1545	0.0089	0.1391	0.1966	0.0148	0.0044	0.0078	0.0089	0.0148	0.0048	0.0114	0.0231	0.1191	0.1452	0.0051	0.0037	0.0138	0.02	0.015	0.0105	0.022	0.0093	0.0054
1	rs873433	7641388	0.67	1.42251265947232	0.71	1.13941950935302	0.0806787863672194	0.417172482456739	0.0058	0.0053	0.025	0.1542	0.0088	0.1394	0.1972	0.0149	0.0046	0.0077	0.0089	0.0148	0.0048	0.0114	0.0226	0.1194	0.1449	0.0051	0.0038	0.0138	0.0198	0.0152	0.0104	0.0217	0.0092	0.0053
1	rs79031145	7642929	0.67	1.42251265947232	0.72	1.059530599108	0.0597819100965037	0.468275941070468	0.0058	0.0053	0.0244	0.1543	0.0087	0.1399	0.1976	0.0149	0.0048	0.0077	0.0087	0.0164	0.0049	0.0112	0.0223	0.1198	0.1439	0.005	0.0038	0.0137	0.0194	0.015	0.0102	0.0214	0.0092	0.0053
1	rs6699651	7652387	0.68	1.32388185841529	0.73	0.98319925910612	0.217884675708845	0.643462313560421	0.0062	0.0054	0.0222	0.1553	0.008	0.1443	0.2002	0.0153	0.0058	0.0078	0.008	0.0158	0.0051	0.0107	0.0204	0.1211	0.1448	0.0045	0.004	0.0125	0.0186	0.0143	0.0097	0.0188	0.0092	0.0058
1	rs72630503	7652590	0.68	1.32388185841529	0.73	0.98319925910612	0.218949512630447	0.641277375192721	0.0062	0.0054	0.0222	0.1553	0.008	0.1443	0.2002	0.0153	0.0058	0.0078	0.008	0.0158	0.0051	0.0107	0.0203	0.1211	0.1448	0.0045	0.004	0.0125	0.0186	0.0143	0.0097	0.0188	0.0092	0.0058
1	rs75065605	7652817	0.68	1.32388185841529	0.73	0.98319925910612	0.21948302143835	0.640840594738232	0.0062	0.0054	0.0222	0.1553	0.008	0.1444	0.2003	0.0153	0.0058	0.0078	0.008	0.0158	0.0051	0.0107	0.0203	0.1211	0.1448	0.0045	0.004	0.0125	0.0186	0.0143	0.0097	0.0188	0.0092	0.0058
1	rs941017	7655998	0.68	1.32388185841529	0.73	0.98319925910612	0.227656644915827	0.632990417751089	0.0062	0.0053	0.0221	0.1553	0.0079	0.1445	0.2004	0.0153	0.0058	0.0078	0.0079	0.0158	0.005	0.0107	0.0203	0.1212	0.1448	0.0045	0.004	0.0124	0.0185	0.0143	0.0097	0.0188	0.0092	0.0058
1	rs75386123	7657339	0.68	1.32388185841529	0.73	0.98319925910612	0.230094854802982	0.639676185164152	0.0062	0.0053	0.022	0.1554	0.0079	0.1446	0.2005	0.0153	0.0058	0.0078	0.0079	0.0157	0.005	0.0107	0.0202	0.1212	0.1448	0.0045	0.004	0.0124	0.0185	0.0143	0.0097	0.0188	0.0092	0.0058
1	rs115071930	7666680	0.68	1.32388185841529	0.73	0.98319925910612	0.240683016055812	0.645357320601927	0.0062	0.0052	0.0219	0.1554	0.0079	0.1448	0.2007	0.0153	0.0059	0.0077	0.0079	0.0157	0.0049	0.0107	0.0202	0.1212	0.1449	0.0045	0.004	0.0123	0.0185	0.0143	0.0097	0.0187	0.0092	0.0059
1	rs17031163	7670574	0.68	1.32388185841529	0.73	0.98319925910612	0.242502255682374	0.643608037435057	0.0062	0.0052	0.0219	0.1554	0.0079	0.1449	0.2008	0.0153	0.0059	0.0077	0.0079	0.0157	0.0049	0.0107	0.0201	0.1212	0.145	0.0045	0.004	0.0123	0.0185	0.0143	0.0097	0.0187	0.0092	0.0059
1	rs6658290	7675192	0.68	1.32388185841529	0.73	0.98319925910612	0.336437799523289	0.684262749794071	0.0062	0.0052	0.0219	0.156	0.0079	0.1451	0.2007	0.0152	0.0059	0.0077	0.0078	0.0157	0.0049	0.0106	0.0199	0.1212	0.145	0.0046	0.004	0.0122	0.0185	0.0143	0.0095	0.0186	0.0091	0.0062
1	rs7555394	7681743	0.68	1.32388185841529	0.73	0.98319925910612	0.34860045921501	0.710086107020422	0.0063	0.0052	0.0219	0.156	0.0078	0.1453	0.2007	0.0153	0.006	0.0077	0.0077	0.0156	0.0049	0.0105	0.0197	0.1212	0.1451	0.0046	0.004	0.0122	0.0186	0.0143	0.0095	0.0186	0.009	0.0062
1	rs35187258	7694790	0.68	1.32388185841529	0.73	0.98319925910612	0.342308483986621	0.700562895930641	0.0061	0.0051	0.0216	0.1563	0.0077	0.1461	0.2013	0.0152	0.006	0.0076	0.0076	0.0153	0.0049	0.0102	0.0193	0.1207	0.1458	0.0046	0.0039	0.012	0.019	0.0141	0.0094	0.0183	0.0091	0.0062
1	rs34385366	7696932	0.68	1.32388185841529	0.74	0.910385700718773	0.322320887104834	0.683967187320517	0.006	0.0049	0.0216	0.156	0.0077	0.1466	0.2019	0.0151	0.006	0.0076	0.0076	0.0153	0.0049	0.0101	0.0191	0.1204	0.1459	0.0046	0.004	0.012	0.0192	0.0141	0.0094	0.0182	0.0092	0.0063
1	rs58167413	7705997	0.69	1.22951255717774	0.73	0.98319925910612	0.29740910350919	0.632990417751089	0.0058	0.0049	0.0212	0.1566	0.0074	0.1483	0.203	0.015	0.0058	0.0073	0.0075	0.0148	0.0047	0.0096	0.0185	0.1196	0.1474	0.0046	0.0038	0.0116	0.0199	0.0139	0.0094	0.0177	0.0092	0.0063
1	rs17027053	7710308	0.7	1.1393643476553	0.73	0.98319925910612	0.137679813502954	0.432535535055125	0.0045	0.004	0.0198	0.1575	0.0064	0.1537	0.2102	0.0151	0.0049	0.0069	0.0066	0.0131	0.0044	0.0089	0.0162	0.116	0.1539	0.0046	0.0033	0.0096	0.0215	0.0124	0.0096	0.0157	0.0095	0.0055
1	rs4908661	7710624	0.7	1.1393643476553	0.73	0.98319925910612	0.120079738429577	0.410913404832249	0.0041	0.0038	0.0194	0.1574	0.0062	0.1551	0.2112	0.015	0.0047	0.007	0.0065	0.0127	0.0043	0.0089	0.0154	0.1165	0.1548	0.0045	0.0032	0.0095	0.0216	0.0123	0.0094	0.0155	0.0094	0.0053
1	rs115229630	7710819	0.7	1.1393643476553	0.73	0.98319925910612	0.135465949729516	0.418218156934874	0.0039	0.0037	0.0191	0.1583	0.006	0.1558	0.2124	0.0149	0.0045	0.0069	0.0063	0.0127	0.0041	0.0088	0.0153	0.1159	0.1554	0.0044	0.0032	0.0093	0.0216	0.0122	0.0093	0.0153	0.0093	0.0051
1	rs12126201	7711426	0.7	1.1393643476553	0.73	0.98319925910612	0.144225267121447	0.387034799202471	0.0034	0.0034	0.0183	0.1613	0.0053	0.158	0.2152	0.0146	0.004	0.0065	0.0058	0.012	0.004	0.0083	0.0144	0.115	0.1573	0.0041	0.0031	0.0088	0.0217	0.012	0.009	0.0146	0.009	0.0048
1	rs4908663	7712132	0.7	1.1393643476553	0.74	0.910385700718773	0.148416773665208	0.362930373415725	0.0033	0.0034	0.0182	0.1618	0.0053	0.158	0.216	0.0146	0.0039	0.0064	0.0057	0.0119	0.0039	0.0083	0.0143	0.1148	0.1577	0.0041	0.003	0.0086	0.0218	0.0118	0.0088	0.0145	0.0089	0.0048
1	rs4908666	7717642	0.7	1.1393643476553	0.74	0.910385700718773	0.154284256360931	0.373660076557514	0.0034	0.0032	0.0181	0.1629	0.0051	0.1586	0.2174	0.0144	0.0037	0.0063	0.0055	0.0117	0.004	0.008	0.014	0.1145	0.1585	0.0039	0.003	0.0084	0.0217	0.0116	0.0083	0.0142	0.0087	0.0048
1	rs75408816	7720880	0.7	1.1393643476553	0.74	0.910385700718773	0.155325760442834	0.386650847060502	0.0034	0.0031	0.018	0.1636	0.0051	0.1589	0.2181	0.0143	0.0036	0.0062	0.0054	0.0116	0.004	0.008	0.0138	0.1142	0.1591	0.0039	0.003	0.0082	0.0217	0.0114	0.0081	0.0141	0.0085	0.0048
1	rs3737907	7723534	0.7	1.1393643476553	0.74	0.910385700718773	0.0863314808606199	0.253975961160629	0.0034	0.003	0.0178	0.1645	0.0051	0.1594	0.2189	0.0142	0.0035	0.006	0.0053	0.0115	0.0039	0.0079	0.0136	0.1141	0.1597	0.0038	0.0029	0.0081	0.0216	0.0112	0.0079	0.014	0.0082	0.0048
1	rs3737906	7723588	0.7	1.1393643476553	0.74	0.910385700718773	0.08467488841591	0.254993235137525	0.0034	0.003	0.0178	0.1644	0.0051	0.1594	0.2189	0.0142	0.0035	0.006	0.0053	0.0115	0.0039	0.0079	0.0136	0.1142	0.1597	0.0038	0.0029	0.0081	0.0217	0.0112	0.0079	0.014	0.0082	0.0048
1	rs12128526	7723957	0.7	1.1393643476553	0.74	0.910385700718773	0.07880442846057	0.255445767887816	0.0034	0.003	0.0178	0.1642	0.005	0.1594	0.2189	0.0141	0.0035	0.006	0.0052	0.0115	0.0039	0.0079	0.0135	0.1144	0.1601	0.0038	0.0029	0.0082	0.0218	0.0112	0.0079	0.0139	0.0082	0.0048
1	rs77914680	7731876	0.7	1.1393643476553	0.75	0.841047356078831	0.065697395060736	0.236549984969912	0.0035	0.0029	0.0177	0.1647	0.0049	0.1607	0.2199	0.0138	0.0035	0.0058	0.005	0.0112	0.0039	0.0077	0.013	0.1142	0.1611	0.0039	0.0028	0.008	0.0217	0.0109	0.0077	0.0136	0.0079	0.0047
1	rs116323785	7734289	0.7	1.1393643476553	0.75	0.841047356078831	0.0625983144201758	0.252283357420548	0.0035	0.0029	0.0177	0.1647	0.0049	0.1608	0.22	0.0137	0.0035	0.0057	0.005	0.0112	0.0038	0.0076	0.013	0.1143	0.1612	0.0039	0.0028	0.008	0.0217	0.0109	0.0077	0.0136	0.0078	0.0047
1	rs6658296	7735380	0.7	1.1393643476553	0.75	0.841047356078831	0.057608235370751	0.241091558614093	0.0035	0.0029	0.0176	0.1648	0.0049	0.1609	0.22	0.0137	0.0035	0.0057	0.0049	0.0112	0.0038	0.0076	0.013	0.1143	0.1612	0.0039	0.0028	0.008	0.0217	0.0109	0.0077	0.0136	0.0078	0.0047
1	rs71637393	7737280	0.7	1.1393643476553	0.75	0.841047356078831	0.0580241961737609	0.275603154425905	0.0035	0.0029	0.0176	0.1648	0.0049	0.161	0.22	0.0137	0.0035	0.0057	0.0049	0.0112	0.0038	0.0076	0.0129	0.1143	0.1615	0.0039	0.0027	0.008	0.0217	0.0109	0.0077	0.0136	0.0078	0.0047
1	rs3011926	7737799	0.7	1.1393643476553	0.75	0.841047356078831	0.0492131471306495	0.246219732924627	0.0035	0.0029	0.0176	0.1649	0.0048	0.1611	0.22	0.0136	0.0035	0.0056	0.0048	0.0111	0.0038	0.0075	0.0129	0.1143	0.162	0.0039	0.0027	0.008	0.0217	0.0109	0.0076	0.0136	0.0077	0.0047
1	rs115389505	7737943	0.7	1.1393643476553	0.75	0.841047356078831	0.0509046012957847	0.260667970731158	0.0035	0.0029	0.0176	0.1653	0.0048	0.1612	0.2201	0.0135	0.0034	0.0056	0.0048	0.0111	0.0038	0.0075	0.0128	0.1143	0.162	0.0038	0.0027	0.008	0.0216	0.0108	0.0076	0.0136	0.0077	0.0047
1	rs12119962	7742501	0.7	1.1393643476553	0.74	0.910385700718773	0.0245465867631749	0.297173804336051	0.0034	0.0027	0.0175	0.1687	0.0046	0.1623	0.2209	0.0121	0.0031	0.0052	0.0043	0.0109	0.0038	0.0072	0.0122	0.1141	0.1645	0.0038	0.0024	0.0075	0.0207	0.0113	0.0069	0.0135	0.007	0.0041
1	rs1105720	7748668	0.7	1.1393643476553	0.75	0.841047356078831	0.0196853582955208	0.244655343842672	0.0034	0.0027	0.0175	0.1687	0.0046	0.1625	0.2207	0.0121	0.0031	0.005	0.0043	0.0111	0.0039	0.0072	0.0121	0.1137	0.1649	0.0038	0.0024	0.0075	0.0206	0.0113	0.0069	0.014	0.007	0.0041
1	rs112434103	7754651	0.7	1.1393643476553	0.75	0.841047356078831	0.0212653833146045	0.240203226171442	0.0034	0.0027	0.0175	0.1689	0.0046	0.1625	0.2208	0.012	0.0031	0.005	0.0042	0.011	0.0039	0.0072	0.012	0.1136	0.165	0.0038	0.0024	0.0074	0.0206	0.0112	0.0068	0.014	0.007	0.0041
1	rs12724413	7760615	0.7	1.1393643476553	0.75	0.841047356078831	0.020649249180763	0.225808014902499	0.0034	0.0026	0.0176	0.1691	0.0046	0.1625	0.2209	0.012	0.0031	0.005	0.0042	0.011	0.0039	0.0072	0.012	0.1136	0.165	0.0038	0.0024	0.0074	0.0205	0.0112	0.0068	0.0139	0.007	0.0041
1	rs115569408	7763372	0.7	1.1393643476553	0.75	0.841047356078831	0.0202893220610504	0.215336944165473	0.0034	0.0026	0.0176	0.1691	0.0046	0.1625	0.2209	0.012	0.0031	0.005	0.0042	0.011	0.0039	0.0071	0.012	0.1135	0.165	0.0038	0.0024	0.0074	0.0205	0.0112	0.0068	0.0139	0.007	0.0041
1	rs66480654	7765168	0.7	1.1393643476553	0.75	0.841047356078831	0.0198393993541814	0.212025115407656	0.0034	0.0026	0.0176	0.1691	0.0046	0.1625	0.2209	0.012	0.0031	0.005	0.0042	0.011	0.0039	0.0071	0.012	0.1135	0.1651	0.0038	0.0024	0.0074	0.0205	0.0112	0.0068	0.0139	0.007	0.0041
1	rs12120907	7766816	0.7	1.1393643476553	0.75	0.841047356078831	0.0190362020262704	0.206085717253098	0.0034	0.0026	0.0176	0.1692	0.0046	0.1625	0.221	0.012	0.0031	0.005	0.0042	0.011	0.0039	0.0071	0.012	0.1135	0.1651	0.0038	0.0024	0.0074	0.0205	0.0113	0.0068	0.0139	0.007	0.004
1	rs188864534	7779651	0.7	1.1393643476553	0.75	0.841047356078831	0.0116883759913511	0.185851008116084	0.0034	0.0026	0.0177	0.1698	0.0047	0.1624	0.2214	0.012	0.0031	0.0049	0.0042	0.011	0.0039	0.0071	0.0118	0.1131	0.1654	0.0036	0.0025	0.0075	0.0206	0.0114	0.0067	0.0138	0.0069	0.0035
1	rs4908685	7779957	0.7	1.1393643476553	0.75	0.841047356078831	0.0113722648458431	0.184425714497837	0.0034	0.0026	0.0177	0.1698	0.0047	0.1624	0.2214	0.012	0.0031	0.0049	0.0042	0.011	0.0039	0.0071	0.0118	0.1131	0.1654	0.0036	0.0025	0.0075	0.0206	0.0114	0.0067	0.0138	0.0069	0.0035
1	rs4908686	7780128	0.7	1.1393643476553	0.75	0.841047356078831	0.0109516079502401	0.177456329898865	0.0034	0.0026	0.0177	0.1698	0.0047	0.1624	0.2214	0.012	0.0031	0.0049	0.0042	0.011	0.0039	0.0071	0.0118	0.1131	0.1654	0.0036	0.0025	0.0075	0.0206	0.0114	0.0067	0.0138	0.0069	0.0035
1	rs41278950	7797350	0.7	1.1393643476553	0.75	0.841047356078831	0.00987174865279367	0.135024392327929	0.0034	0.0026	0.0177	0.1709	0.0048	0.1622	0.2222	0.0121	0.0031	0.0049	0.0042	0.0108	0.0038	0.0069	0.0115	0.1133	0.1655	0.0034	0.0024	0.0076	0.0206	0.0114	0.0063	0.0136	0.0067	0.0033
1	rs41278952	7797503	0.7	1.1393643476553	0.75	0.841047356078831	0.0097851204162966	0.135206467687963	0.0034	0.0026	0.0177	0.1709	0.0048	0.1622	0.2222	0.0121	0.0031	0.0049	0.0042	0.0108	0.0038	0.0069	0.0115	0.1133	0.1655	0.0034	0.0024	0.0076	0.0206	0.0114	0.0063	0.0136	0.0067	0.0033
1	rs115379357	7800342	0.69	1.22951255717774	0.75	0.841047356078831	0.00976989302803288	0.13484240717599	0.0035	0.0026	0.0178	0.1714	0.0049	0.1623	0.222	0.012	0.0031	0.005	0.0042	0.0107	0.0038	0.0069	0.0114	0.1134	0.1656	0.0033	0.0023	0.0076	0.0206	0.0113	0.0062	0.0135	0.0067	0.0032
1	rs2071986	7805208	0.69	1.22951255717774	0.75	0.841047356078831	0.00852154967680553	0.117455045604704	0.0035	0.0026	0.0178	0.1717	0.0049	0.1623	0.222	0.0119	0.0031	0.005	0.0042	0.0107	0.0038	0.0068	0.0113	0.1135	0.1656	0.0033	0.0023	0.0077	0.0206	0.0113	0.0062	0.0135	0.0066	0.0031
1	rs3813809	7828417	0.69	1.22951255717774	0.75	0.841047356078831	0.0163848507731748	0.126036861781843	0.0037	0.0024	0.0191	0.1768	0.005	0.1654	0.224	0.0117	0.0025	0.0046	0.0046	0.0084	0.003	0.0059	0.0093	0.1126	0.1667	0.0026	0.002	0.0079	0.0201	0.0106	0.0058	0.012	0.0062	0.0025
1	rs1044245	7829107	0.69	1.22951255717774	0.75	0.841047356078831	0.016715624219383	0.126925256459121	0.0037	0.0024	0.0191	0.1768	0.005	0.1654	0.2239	0.0117	0.0025	0.0046	0.0046	0.0084	0.003	0.0059	0.0093	0.1126	0.1667	0.0026	0.002	0.0079	0.0201	0.0106	0.0058	0.012	0.0062	0.0025
1	rs11582799	7832026	0.69	1.22951255717774	0.75	0.841047356078831	0.0166023146110283	0.12347371658038	0.0037	0.0024	0.0191	0.177	0.005	0.1655	0.2238	0.0117	0.0025	0.0046	0.0046	0.0084	0.003	0.0059	0.0092	0.1126	0.1668	0.0026	0.002	0.0079	0.0201	0.0106	0.0058	0.0119	0.0062	0.0025
1	rs34177663	7833228	0.69	1.22951255717774	0.75	0.841047356078831	0.0161842737376225	0.121892733284845	0.0037	0.0024	0.0191	0.177	0.005	0.1655	0.2238	0.0117	0.0025	0.0046	0.0046	0.0084	0.003	0.0059	0.0092	0.1126	0.1668	0.0026	0.002	0.0079	0.0201	0.0106	0.0058	0.0119	0.0062	0.0025
1	rs697677	7839405	0.69	1.22951255717774	0.75	0.841047356078831	0.0164895702478531	0.115645883994281	0.0037	0.0025	0.0192	0.1775	0.005	0.1659	0.2239	0.0117	0.0025	0.0045	0.0046	0.0083	0.0029	0.0058	0.0093	0.1123	0.1665	0.0026	0.002	0.0079	0.0201	0.0107	0.0058	0.0119	0.0062	0.0025
1	rs697682	7845087	0.69	1.22951255717774	0.75	0.841047356078831	0.0169515953163632	0.123737955677872	0.0038	0.0025	0.0192	0.1774	0.0049	0.1659	0.2241	0.0117	0.0026	0.0045	0.0047	0.0082	0.0029	0.0058	0.0092	0.1127	0.1665	0.0025	0.002	0.0079	0.02	0.0106	0.0058	0.0118	0.006	0.0025
1	rs170631	7852117	0.69	1.22951255717774	0.75	0.841047356078831	0.0178960685917336	0.136483516162505	0.0038	0.0025	0.0191	0.1775	0.0049	0.1658	0.2242	0.0117	0.0027	0.0044	0.0047	0.008	0.0029	0.0058	0.0092	0.1132	0.1667	0.0025	0.0021	0.0078	0.02	0.0104	0.0058	0.0116	0.0059	0.0025
1	rs12141043	7864873	0.69	1.22951255717774	0.75	0.841047356078831	0.0191363294274341	0.13960318846122	0.0038	0.0025	0.0191	0.1774	0.0049	0.1657	0.2242	0.0118	0.0027	0.0044	0.0047	0.0079	0.0029	0.0058	0.0092	0.1134	0.1669	0.0025	0.0021	0.0078	0.02	0.0104	0.0058	0.0116	0.0059	0.0025
1	rs79898259	7869733	0.69	1.22951255717774	0.75	0.841047356078831	0.0189613572057407	0.139879689446341	0.0038	0.0025	0.0191	0.1774	0.0049	0.1657	0.2242	0.0118	0.0027	0.0044	0.0047	0.0079	0.0029	0.0058	0.0092	0.1134	0.1669	0.0025	0.0021	0.0078	0.0199	0.0104	0.0058	0.0116	0.0059	0.0025
1	rs228669	7870048	0.69	1.22951255717774	0.75	0.841047356078831	0.0183702944994085	0.146762737124502	0.0039	0.0026	0.0191	0.1769	0.0049	0.1655	0.2244	0.0117	0.0027	0.0044	0.0047	0.0079	0.0029	0.0058	0.0091	0.1136	0.167	0.0026	0.0021	0.0078	0.0199	0.0104	0.0057	0.0116	0.0059	0.0026
1	rs12734704	7878634	0.69	1.22951255717774	0.75	0.841047356078831	0.0187875530626552	0.146950423744649	0.0039	0.0026	0.0191	0.177	0.0048	0.1655	0.2244	0.0117	0.0027	0.0044	0.0047	0.0079	0.0029	0.0058	0.0091	0.1136	0.1671	0.0026	0.0021	0.0078	0.0199	0.0104	0.0057	0.0116	0.0058	0.0026
1	rs228690	7879322	0.69	1.22951255717774	0.75	0.841047356078831	0.0187958030252824	0.146856569611535	0.0039	0.0026	0.0191	0.177	0.0048	0.1655	0.2244	0.0117	0.0027	0.0044	0.0047	0.0079	0.0029	0.0058	0.0091	0.1136	0.1671	0.0026	0.0021	0.0078	0.0199	0.0104	0.0057	0.0116	0.0058	0.0026
1	rs10462020	7880683	0.69	1.22951255717774	0.75	0.841047356078831	0.0188205687528336	0.147044299516954	0.0039	0.0026	0.0191	0.177	0.0048	0.1655	0.2244	0.0117	0.0027	0.0044	0.0047	0.0079	0.0029	0.0058	0.0091	0.1136	0.1671	0.0026	0.0021	0.0078	0.0199	0.0104	0.0057	0.0116	0.0058	0.0026
1	rs61773390	7884525	0.69	1.22951255717774	0.75	0.841047356078831	0.0186641200718879	0.146856569611535	0.0039	0.0025	0.0191	0.177	0.0048	0.1655	0.2244	0.0117	0.0027	0.0044	0.0047	0.0079	0.0029	0.0058	0.0092	0.1137	0.1671	0.0026	0.0021	0.0078	0.0199	0.0104	0.0057	0.0116	0.0058	0.0026
1	rs228696	7887493	0.69	1.22951255717774	0.76	0.775138689739853	0.0164895702478531	0.138866829495454	0.0035	0.0025	0.0191	0.1772	0.0048	0.1658	0.2249	0.0115	0.0027	0.0044	0.0046	0.0078	0.0029	0.0058	0.0092	0.1137	0.1672	0.0025	0.0021	0.0078	0.0198	0.0103	0.0057	0.0116	0.0058	0.0025
1	rs228697	7887579	0.69	1.22951255717774	0.76	0.775138689739853	0.0164745802895302	0.138866829495454	0.0035	0.0025	0.0191	0.1772	0.0048	0.1658	0.2249	0.0115	0.0027	0.0044	0.0046	0.0078	0.0029	0.0058	0.0092	0.1137	0.1672	0.0025	0.0021	0.0078	0.0198	0.0103	0.0057	0.0116	0.0058	0.0025
1	rs2640909	7890117	0.69	1.22951255717774	0.76	0.775138689739853	0.016273194782969	0.137581629944986	0.0034	0.0025	0.0191	0.1773	0.0048	0.1659	0.225	0.0115	0.0027	0.0044	0.0045	0.0078	0.0029	0.0058	0.0092	0.1137	0.1672	0.0025	0.0021	0.0078	0.0198	0.0103	0.0057	0.0116	0.0058	0.0025
1	rs10462021	7897133	0.69	1.22951255717774	0.76	0.775138689739853	0.0155215500855395	0.137489997367732	0.0034	0.0025	0.0191	0.1774	0.0048	0.166	0.2247	0.0116	0.0027	0.0043	0.0045	0.0078	0.0029	0.0058	0.0091	0.1137	0.1673	0.0025	0.002	0.0079	0.0198	0.0103	0.0057	0.0116	0.0058	0.0025
1	rs228654	7897228	0.69	1.22951255717774	0.76	0.775138689739853	0.0155143804679021	0.137489997367732	0.0034	0.0025	0.0191	0.1774	0.0048	0.166	0.2247	0.0116	0.0027	0.0043	0.0045	0.0078	0.0029	0.0058	0.0091	0.1137	0.1673	0.0025	0.002	0.0079	0.0198	0.0103	0.0057	0.0116	0.0058	0.0025
1	rs41307858	7904196	0.69	1.22951255717774	0.76	0.775138689739853	0.0153501526832686	0.137948383680462	0.0034	0.0025	0.0191	0.1775	0.0048	0.166	0.2247	0.0115	0.0027	0.0043	0.0044	0.0078	0.0029	0.0058	0.0091	0.1137	0.1673	0.0025	0.002	0.0079	0.0198	0.0103	0.0057	0.0116	0.0058	0.0025
1	rs12731471	7904699	0.69	1.22951255717774	0.76	0.775138689739853	0.015328826661098	0.138131894503639	0.0034	0.0025	0.0191	0.1775	0.0047	0.166	0.2247	0.0115	0.0027	0.0043	0.0044	0.0078	0.0029	0.0058	0.0091	0.1137	0.1673	0.0025	0.002	0.0079	0.0198	0.0103	0.0057	0.0116	0.0058	0.0025
1	rs10864317	7906914	0.69	1.22951255717774	0.76	0.775138689739853	0.0128001497791708	0.13960318846122	0.0034	0.0025	0.0191	0.1776	0.0047	0.1662	0.2248	0.0115	0.0027	0.0043	0.0037	0.0079	0.0029	0.0058	0.0091	0.1137	0.1674	0.0025	0.002	0.0079	0.0198	0.0104	0.0058	0.0116	0.0058	0.0025
1	rs2890565	7909737	0.69	1.22951255717774	0.76	0.775138689739853	0.0143036559559778	0.138407328021447	0.0033	0.0025	0.0191	0.1779	0.0048	0.1663	0.2251	0.0115	0.0027	0.0043	0.0037	0.0078	0.0029	0.0057	0.0091	0.1139	0.1676	0.0024	0.002	0.0079	0.0197	0.0103	0.0058	0.0115	0.0056	0.0024
1	rs45512694	7913004	0.69	1.22951255717774	0.77	0.712611004068267	0.0402246149067169	0.159623183808191	0.003	0.0023	0.0189	0.1802	0.0048	0.1671	0.2264	0.0111	0.0026	0.0044	0.0036	0.0073	0.0027	0.0052	0.0084	0.1146	0.1696	0.0016	0.0018	0.0079	0.0193	0.0098	0.0055	0.0111	0.0046	0.002
1	rs34305100	7913029	0.69	1.22951255717774	0.77	0.712611004068267	0.0397033846463671	0.1593332279395	0.003	0.0023	0.0189	0.1802	0.0048	0.1671	0.2264	0.0111	0.0026	0.0044	0.0036	0.0073	0.0027	0.0052	0.0084	0.1146	0.1696	0.0016	0.0018	0.0079	0.0193	0.0098	0.0055	0.0111	0.0046	0.002
1	rs228648	7913430	0.69	1.22951255717774	0.77	0.712611004068267	0.0228684389947096	0.143585361395857	0.0028	0.0022	0.019	0.1801	0.0048	0.1678	0.2268	0.011	0.0025	0.0043	0.0035	0.0073	0.0025	0.0051	0.0085	0.1146	0.1699	0.0017	0.0016	0.0079	0.0192	0.0098	0.0054	0.0112	0.0045	0.0019
1	rs13306061	7913445	0.69	1.22951255717774	0.77	0.712611004068267	0.0226693552166049	0.143399242274283	0.0028	0.0022	0.019	0.1801	0.0048	0.1678	0.2268	0.011	0.0025	0.0043	0.0035	0.0073	0.0025	0.0051	0.0085	0.1146	0.1699	0.0017	0.0016	0.0079	0.0192	0.0098	0.0054	0.0112	0.0045	0.0019
1	rs11582983	7916387	0.69	1.22951255717774	0.77	0.712611004068267	0.0224433612171736	0.143213210765315	0.0027	0.0022	0.0189	0.1801	0.0048	0.168	0.2271	0.011	0.0024	0.0043	0.0035	0.0073	0.0025	0.0051	0.0085	0.1147	0.1699	0.0017	0.0016	0.0079	0.0192	0.0098	0.0054	0.011	0.0045	0.0018
1	rs228636	7917557	0.69	1.22951255717774	0.78	0.653412240020304	0.0120585137266874	0.146762737124502	0.0027	0.0022	0.0188	0.1801	0.0048	0.1682	0.2273	0.011	0.002	0.0042	0.0035	0.0072	0.0023	0.0051	0.0085	0.1151	0.1707	0.0017	0.0016	0.0078	0.0192	0.0095	0.0054	0.0109	0.0045	0.0017
1	rs170628	7920549	0.69	1.22951255717774	0.78	0.653412240020304	0.0128437111159923	0.140895232117075	0.0026	0.0022	0.0189	0.1802	0.0048	0.1682	0.2277	0.0109	0.0018	0.0042	0.0035	0.0073	0.0023	0.0051	0.0086	0.1152	0.171	0.0016	0.0015	0.0077	0.019	0.0096	0.0051	0.0109	0.0044	0.0016
1	rs4908705	7926401	0.69	1.22951255717774	0.77	0.712611004068267	0.0139624492359426	0.138223683378998	0.0025	0.0021	0.0191	0.1805	0.0049	0.1686	0.2284	0.0108	0.0016	0.0042	0.0035	0.0075	0.0023	0.005	0.0087	0.1153	0.171	0.0015	0.0012	0.0073	0.0187	0.0096	0.0052	0.0109	0.0045	0.0014
1	Affx-14445234	7928917	0.69	1.22951255717774	0.77	0.712611004068267	0.0147889112767474	0.13484240717599	0.0025	0.0021	0.0192	0.1804	0.0049	0.1687	0.2288	0.0107	0.0016	0.0042	0.0034	0.0075	0.0023	0.005	0.0088	0.1152	0.1709	0.0015	0.0012	0.0072	0.0184	0.0098	0.0052	0.0109	0.0044	0.0014
1	rs11586689	7929639	0.69	1.22951255717774	0.77	0.712611004068267	0.0156293878707673	0.131492025040899	0.0025	0.0021	0.0193	0.1804	0.0049	0.1687	0.2289	0.0107	0.0016	0.0042	0.0034	0.0076	0.0023	0.005	0.0088	0.1151	0.1709	0.0015	0.0012	0.0071	0.0184	0.0098	0.0052	0.0109	0.0044	0.0014
1	rs744000	7934518	0.69	1.22951255717774	0.78	0.653412240020304	0.0240499516094192	0.131041660402904	0.0025	0.0021	0.0196	0.1802	0.0051	0.1686	0.2296	0.0107	0.0017	0.0041	0.0035	0.0078	0.0022	0.005	0.0091	0.1147	0.1705	0.0014	0.0011	0.007	0.0182	0.0099	0.0052	0.0109	0.0044	0.0013
1	rs11121046	7946009	0.68	1.32388185841529	0.78	0.653412240020304	0.0286747384488661	0.117973900030531	0.0024	0.002	0.0197	0.1801	0.0052	0.1687	0.23	0.0105	0.0018	0.0043	0.0034	0.0078	0.0022	0.0049	0.0091	0.1144	0.1704	0.0014	0.001	0.007	0.018	0.0099	0.0053	0.011	0.0044	0.0011
1	rs170550	7954647	0.69	1.22951255717774	0.78	0.653412240020304	0.0337699635512445	0.0914732154460973	0.0024	0.002	0.0205	0.1785	0.0054	0.1686	0.231	0.0103	0.0017	0.0045	0.0033	0.0077	0.002	0.0047	0.0095	0.1139	0.1695	0.0011	7e-04	0.0072	0.018	0.0102	0.0061	0.0119	0.0044	0.0011
1	rs227157	7958087	0.69	1.22951255717774	0.78	0.653412240020304	0.0309011350024531	0.081581939666704	0.0023	0.002	0.021	0.1774	0.0054	0.1683	0.2317	0.0102	0.0017	0.0045	0.0034	0.0077	0.002	0.0046	0.0098	0.1142	0.1694	0.001	7e-04	0.0072	0.0179	0.0103	0.0063	0.0119	0.0044	0.0011
1	rs227163	7961206	0.68	1.32388185841529	0.78	0.653412240020304	0.033820132382521	0.0781658893693271	0.0023	0.0019	0.021	0.1775	0.0054	0.1682	0.232	0.0101	0.0017	0.0045	0.0034	0.0077	0.0019	0.0045	0.0099	0.1141	0.1694	9e-04	6e-04	0.0072	0.0179	0.0103	0.0062	0.012	0.0044	0.001
1	rs34216262	7964070	0.69	1.22951255717774	0.78	0.653412240020304	0.0336197687183726	0.0731542957249707	0.0023	0.0019	0.0212	0.1772	0.0054	0.1678	0.2321	0.0101	0.0017	0.0046	0.0034	0.0078	0.0019	0.0045	0.0101	0.1146	0.169	9e-04	6e-04	0.0071	0.0177	0.0105	0.0063	0.0121	0.0043	0.001
1	rs664673	7970075	0.69	1.22951255717774	0.78	0.653412240020304	0.0257269586035806	0.0596806478881288	0.0025	0.0018	0.0217	0.176	0.0055	0.1664	0.2322	0.01	0.0016	0.0049	0.0034	0.0079	0.0019	0.0045	0.0106	0.1161	0.1679	8e-04	7e-04	0.007	0.0171	0.0109	0.0068	0.0126	0.0043	0.0011
1	rs680522	7971301	0.69	1.22951255717774	0.77	0.712611004068267	0.0227734810508613	0.0635475851875955	0.0026	0.0017	0.0216	0.1756	0.0056	0.1659	0.2321	0.0101	0.0015	0.0051	0.0035	0.008	0.0018	0.0044	0.0109	0.1169	0.1675	8e-04	6e-04	0.0071	0.017	0.0111	0.0069	0.0127	0.0043	0.001
1	rs161803	7975789	0.69	1.22951255717774	0.77	0.712611004068267	0.0173062368248339	0.0744485145023362	0.0028	0.0016	0.0214	0.1745	0.0058	0.1656	0.2314	0.0103	0.0014	0.0053	0.0036	0.0084	0.0016	0.0043	0.0109	0.118	0.1669	8e-04	5e-04	0.0072	0.0168	0.0113	0.0073	0.0129	0.0046	0.001
1	rs161826	7980338	0.69	1.22951255717774	0.77	0.712611004068267	0.0181199955446532	0.0738002367806995	0.0028	0.0016	0.0215	0.1744	0.0058	0.1652	0.2312	0.0102	0.0014	0.0054	0.0036	0.0084	0.0016	0.0043	0.0109	0.1183	0.1667	8e-04	5e-04	0.0071	0.0168	0.0114	0.0075	0.013	0.0046	0.001
1	rs9658041	7980861	0.69	1.22951255717774	0.77	0.712611004068267	0.0180959059778882	0.0740160700702378	0.0028	0.0016	0.0215	0.1744	0.0058	0.1652	0.2312	0.0102	0.0014	0.0054	0.0036	0.0084	0.0016	0.0043	0.0109	0.1184	0.1667	8e-04	5e-04	0.0071	0.0168	0.0114	0.0075	0.013	0.0046	0.001
1	rs76198826	7983452	0.69	1.22951255717774	0.77	0.712611004068267	0.0181843489052606	0.0719405849697624	0.0029	0.0016	0.0215	0.1744	0.0059	0.1652	0.2311	0.0102	0.0014	0.0054	0.0036	0.0084	0.0016	0.0043	0.0109	0.1185	0.1667	8e-04	5e-04	0.0071	0.0168	0.0113	0.0075	0.0129	0.0046	0.001
1	rs2453021	7989566	0.69	1.22951255717774	0.77	0.712611004068267	0.0183297540151141	0.0790513012236814	0.0029	0.0016	0.0215	0.1744	0.0059	0.1652	0.231	0.0102	0.0014	0.0054	0.0036	0.0083	0.0015	0.0044	0.0108	0.1187	0.1668	8e-04	5e-04	0.0071	0.0169	0.0113	0.0076	0.0129	0.0046	0.001
1	rs226476	7998963	0.69	1.22951255717774	0.77	0.712611004068267	0.0168980992004661	0.0783131756730499	0.0029	0.0016	0.0215	0.1743	0.0059	0.165	0.2308	0.0102	0.0014	0.0055	0.0037	0.0085	0.0015	0.0044	0.0108	0.1186	0.167	9e-04	5e-04	0.0072	0.0168	0.0112	0.0077	0.0128	0.0047	0.001
1	rs161811	7999602	0.69	1.22951255717774	0.77	0.712611004068267	0.0167914787547238	0.081282539539209	0.0029	0.0016	0.0215	0.1742	0.0059	0.165	0.2308	0.0102	0.0014	0.0055	0.0037	0.0085	0.0015	0.0044	0.0108	0.1186	0.167	9e-04	5e-04	0.0072	0.0168	0.0112	0.0077	0.0128	0.0047	0.001
1	rs10864320	8003064	0.7	1.1393643476553	0.77	0.712611004068267	0.0145824105675067	0.0902218807645841	0.0029	0.0016	0.0214	0.1735	0.006	0.1652	0.2301	0.0103	0.0014	0.0055	0.0037	0.0084	0.0017	0.0044	0.0111	0.119	0.1673	9e-04	5e-04	0.0072	0.0166	0.0112	0.0078	0.0129	0.0047	0.001
1	rs35675666	8021973	0.7	1.1393643476553	0.77	0.712611004068267	0.0111632508154225	0.0846003499373668	0.003	0.0016	0.0214	0.1725	0.006	0.165	0.2302	0.0104	0.0014	0.0055	0.0039	0.0085	0.0017	0.0045	0.011	0.1193	0.1671	0.001	5e-04	0.0072	0.0168	0.0111	0.008	0.0128	0.0048	0.0012
1	rs4908488	8024592	0.7	1.1393643476553	0.77	0.712611004068267	0.0109074390969691	0.0840689375782161	0.003	0.0016	0.0214	0.1724	0.006	0.1649	0.2302	0.0104	0.0014	0.0055	0.0039	0.0085	0.0017	0.0045	0.011	0.1193	0.1671	0.001	5e-04	0.0072	0.0168	0.011	0.0081	0.0128	0.0048	0.0012
1	rs41278962	8029319	0.7	1.1393643476553	0.77	0.712611004068267	0.00970916285784157	0.0727964518298534	0.003	0.0016	0.0213	0.172	0.006	0.1647	0.2304	0.0104	0.0014	0.0055	0.0039	0.0085	0.0017	0.0045	0.0111	0.1195	0.1672	0.0011	5e-04	0.0072	0.0168	0.0111	0.008	0.0129	0.0048	0.0012
1	rs178932	8030300	0.7	1.1393643476553	0.77	0.712611004068267	0.0100363867094279	0.0802381565494411	0.003	0.0016	0.0213	0.1718	0.006	0.1644	0.2306	0.0104	0.0014	0.0055	0.0036	0.0085	0.0017	0.0045	0.0112	0.1197	0.167	0.0012	5e-04	0.0072	0.0168	0.0111	0.0081	0.0129	0.0048	0.0013
1	rs71653619	8030994	0.7	1.1393643476553	0.77	0.712611004068267	0.00988197824358665	0.0814321838693286	0.003	0.0016	0.0213	0.1718	0.006	0.1645	0.2306	0.0104	0.0014	0.0055	0.0036	0.0085	0.0017	0.0045	0.0112	0.1197	0.167	0.0012	5e-04	0.0072	0.0168	0.0111	0.0081	0.0129	0.0048	0.0013
1	rs113983996	8039163	0.7	1.1393643476553	0.77	0.712611004068267	0.00905985077677722	0.0811330067505299	0.003	0.0016	0.0213	0.172	0.006	0.1646	0.2306	0.0103	0.0014	0.0055	0.0036	0.0085	0.0017	0.0045	0.0112	0.1198	0.1668	0.0012	5e-04	0.0071	0.0168	0.0111	0.0081	0.0128	0.0048	0.0013
1	rs77604501	8040649	0.7	1.1393643476553	0.77	0.712611004068267	0.0087665188012581	0.0816568593424426	0.003	0.0016	0.0213	0.172	0.006	0.1646	0.2304	0.0103	0.0014	0.0055	0.0036	0.0086	0.0018	0.0045	0.0113	0.1199	0.1667	0.0012	5e-04	0.0071	0.0168	0.0111	0.008	0.0128	0.0048	0.0013
1	rs12727642	8046672	0.7	1.1393643476553	0.77	0.712611004068267	0.00855360137342624	0.0796438299997234	0.003	0.0016	0.0213	0.172	0.006	0.1647	0.2304	0.0103	0.0014	0.0055	0.0036	0.0086	0.0018	0.0045	0.0113	0.1199	0.1667	0.0012	6e-04	0.0071	0.0168	0.0111	0.008	0.0128	0.0048	0.0013
1	rs72634228	8064578	0.7	1.1393643476553	0.77	0.712611004068267	0.00815729089192446	0.0644283606825479	0.003	0.0016	0.0212	0.1721	0.006	0.1647	0.2304	0.0102	0.0014	0.0055	0.0036	0.0086	0.0018	0.0045	0.0112	0.12	0.1666	0.0012	6e-04	0.0071	0.0168	0.0111	0.008	0.0128	0.0047	0.0013
1	rs34781518	8074334	0.7	1.1393643476553	0.77	0.712611004068267	0.00817499476546115	0.0655878312910603	0.003	0.0016	0.0212	0.1721	0.006	0.1647	0.2304	0.0102	0.0014	0.0055	0.0036	0.0086	0.0018	0.0045	0.0112	0.12	0.1666	0.0012	6e-04	0.0071	0.0168	0.0111	0.008	0.0128	0.0047	0.0013
1	rs55911823	8115442	0.7	1.1393643476553	0.78	0.653412240020304	0.0106886035996259	0.0549615158225344	0.003	0.0016	0.0209	0.1724	0.0063	0.165	0.2303	0.0102	0.0014	0.0053	0.0035	0.0087	0.0018	0.0045	0.011	0.1204	0.1659	0.0014	6e-04	0.007	0.0168	0.0111	0.0081	0.0125	0.0049	0.0014
1	rs225110	8123684	0.7	1.1393643476553	0.78	0.653412240020304	0.010737550555687	0.0577211380326175	0.003	0.0016	0.0209	0.1724	0.0063	0.165	0.2303	0.0102	0.0014	0.0053	0.0035	0.0087	0.0018	0.0045	0.011	0.1205	0.1659	0.0014	6e-04	0.007	0.0168	0.0111	0.0082	0.0125	0.0049	0.0014
1	rs72634253	8140693	0.7	1.1393643476553	0.78	0.653412240020304	0.00871059022710469	0.0500445081939425	0.003	0.0016	0.0211	0.172	0.0062	0.1651	0.2303	0.01	0.0014	0.0054	0.0035	0.0089	0.0017	0.0045	0.011	0.1212	0.1653	0.0015	6e-04	0.0069	0.0167	0.0111	0.0081	0.0125	0.0049	0.0014
1	rs72634255	8146619	0.7	1.1393643476553	0.78	0.653412240020304	0.00814403222490168	0.0470961458690523	0.003	0.0016	0.0211	0.1719	0.0062	0.1651	0.2303	0.0099	0.0014	0.0054	0.0035	0.0089	0.0017	0.0045	0.011	0.1214	0.1651	0.0015	6e-04	0.0069	0.0167	0.0111	0.0081	0.0125	0.0049	0.0014
1	rs79146474	8149700	0.7	1.1393643476553	0.78	0.653412240020304	0.00789954738601534	0.0472743959780184	0.003	0.0016	0.0211	0.1718	0.0062	0.1652	0.2303	0.0099	0.0015	0.0054	0.0035	0.009	0.0017	0.0045	0.011	0.1215	0.165	0.0015	6e-04	0.0069	0.0167	0.0111	0.0081	0.0125	0.0049	0.0014
1	rs80038548	8152656	0.7	1.1393643476553	0.78	0.653412240020304	0.00749769095561878	0.0458567180137655	0.003	0.0016	0.0212	0.1717	0.0062	0.1652	0.2303	0.0099	0.0015	0.0055	0.0035	0.0091	0.0017	0.0045	0.0109	0.1216	0.1648	0.0015	6e-04	0.0069	0.0167	0.0111	0.0081	0.0125	0.005	0.0014
1	rs13374405	8165400	0.71	1.05339378298732	0.78	0.653412240020304	0.00677947917439222	0.0453883993183297	0.003	0.0016	0.0213	0.1714	0.0062	0.1653	0.2302	0.0097	0.0015	0.0055	0.0035	0.0092	0.0017	0.0045	0.0109	0.122	0.1644	0.0016	6e-04	0.0068	0.0167	0.0111	0.0082	0.0125	0.005	0.0014
1	rs115822521	8167180	0.71	1.05339378298732	0.78	0.653412240020304	0.00683335963524871	0.0425098670040853	0.003	0.0016	0.0213	0.1713	0.0062	0.1653	0.2302	0.0097	0.0015	0.0056	0.0035	0.0093	0.0016	0.0045	0.0109	0.1221	0.1643	0.0016	6e-04	0.0068	0.0166	0.0111	0.0082	0.0125	0.005	0.0014
1	rs7524424	8173369	0.71	1.05339378298732	0.77	0.712611004068267	0.0054672185752566	0.0429647877345991	0.0031	0.0016	0.0214	0.171	0.0062	0.1654	0.2301	0.0096	0.0015	0.0056	0.0036	0.0095	0.0016	0.0046	0.0108	0.1225	0.1637	0.0018	6e-04	0.0068	0.0166	0.0111	0.0082	0.0125	0.0051	0.0014
1	rs12134193	8176626	0.71	1.05339378298732	0.78	0.653412240020304	0.00633825339790368	0.0354245302153153	0.0031	0.0016	0.0214	0.1709	0.0062	0.1652	0.2301	0.0096	0.0015	0.0056	0.0036	0.0095	0.0016	0.0046	0.0109	0.1226	0.1635	0.0018	6e-04	0.0068	0.0166	0.0111	0.0082	0.0125	0.0051	0.0014
1	rs56296862	8186775	0.71	1.05339378298732	0.78	0.653412240020304	0.0079514579016345	0.0270601819196288	0.0031	0.0016	0.0215	0.1691	0.0063	0.1638	0.2305	0.0095	0.0015	0.0058	0.0039	0.0101	0.0017	0.005	0.0113	0.1238	0.1613	0.0022	7e-04	0.0068	0.0163	0.0117	0.0086	0.0124	0.0055	0.0015
1	rs7520669	8186947	0.71	1.05339378298732	0.78	0.653412240020304	0.00717562169997979	0.0311119416207956	0.0031	0.0016	0.0212	0.1688	0.0063	0.1637	0.2307	0.0095	0.0016	0.0059	0.0039	0.0101	0.0017	0.005	0.0113	0.124	0.1614	0.0022	7e-04	0.0068	0.0163	0.0116	0.0087	0.0124	0.0055	0.0015
1	rs11121104	8191998	0.72	0.971554139537083	0.8	0.544775224122235	0.0113608922024587	0.108349142432876	0.0029	0.0018	0.0215	0.1678	0.0066	0.1631	0.2278	0.0094	0.0012	0.0065	0.0045	0.0118	0.0016	0.0058	0.0116	0.124	0.1597	0.0024	7e-04	0.0064	0.0154	0.0118	0.0095	0.0141	0.006	0.0015
1	rs7534867	8192626	0.73	0.893795165105119	0.8	0.544775224122235	0.0117523810586243	0.119101046523884	0.0029	0.0017	0.0215	0.1679	0.0066	0.163	0.2278	0.0094	0.0012	0.0065	0.0045	0.012	0.0017	0.0058	0.0119	0.1235	0.1597	0.0024	7e-04	0.0063	0.0152	0.0118	0.0095	0.0142	0.006	0.0015
1	rs116284479	8195812	0.73	0.893795165105119	0.81	0.49521423796015	0.0403662915807505	0.352414604488849	0.0029	0.0017	0.0215	0.1672	0.0066	0.1628	0.228	0.0093	0.0012	0.0066	0.0046	0.0121	0.0017	0.0059	0.012	0.1236	0.1591	0.0024	7e-04	0.0063	0.0152	0.0119	0.0095	0.0142	0.0061	0.0015
1	rs9434615	8196065	0.73	0.893795165105119	0.81	0.49521423796015	0.0439001463448159	0.364817418974571	0.0028	0.0017	0.0214	0.1671	0.0066	0.1628	0.228	0.0093	0.0012	0.0066	0.0046	0.0121	0.0017	0.0059	0.012	0.1236	0.159	0.0024	7e-04	0.0063	0.0152	0.0119	0.0096	0.0142	0.0061	0.0015
1	rs9434618	8200578	0.74	0.820062814253923	0.8	0.544775224122235	0.0131580867899349	0.223527313617888	0.0037	0.0021	0.0216	0.1607	0.0072	0.1616	0.2272	0.009	0.0015	0.0075	0.0052	0.0131	0.0024	0.0074	0.0127	0.1239	0.156	0.0027	9e-04	0.0064	0.0148	0.0129	0.0102	0.015	0.007	0.0018
1	rs6701300	8200690	0.74	0.820062814253923	0.8	0.544775224122235	0.0108909104001512	0.220498158502243	0.0037	0.0021	0.0216	0.1605	0.0072	0.1614	0.227	0.009	0.0016	0.0075	0.0053	0.0132	0.0024	0.0075	0.0128	0.1238	0.1559	0.0028	9e-04	0.0065	0.0148	0.0129	0.0103	0.0151	0.007	0.0019
1	rs115213768	8208246	0.75	0.750298972197586	0.8	0.544775224122235	0.0184515717256123	0.214801633322173	0.0049	0.0025	0.0202	0.1525	0.0076	0.1635	0.2237	0.0091	0.0021	0.0088	0.0069	0.0147	0.0032	0.0085	0.013	0.1238	0.1526	0.0035	0.0013	0.0068	0.0139	0.0137	0.0116	0.0151	0.0085	0.0024
1	rs11121111	8209130	0.75	0.750298972197586	0.8	0.544775224122235	0.0215009601007271	0.185952958339467	0.0053	0.0025	0.0201	0.1523	0.0076	0.1635	0.2232	0.0091	0.0021	0.0088	0.0069	0.0147	0.0033	0.0085	0.0133	0.1238	0.1524	0.0035	0.0013	0.0068	0.0138	0.0138	0.0117	0.0151	0.0086	0.0024
1	rs17032281	8222156	0.75	0.750298972197586	0.8	0.544775224122235	0.0176899541651292	0.208942361440764	0.0055	0.0026	0.0197	0.1508	0.0076	0.1669	0.2212	0.009	0.0022	0.0091	0.0074	0.0154	0.0036	0.0086	0.0134	0.1222	0.1519	0.0032	0.0015	0.0068	0.0133	0.0139	0.0119	0.015	0.0091	0.0025
1	rs57793328	8224094	0.75	0.750298972197586	0.8	0.544775224122235	0.018248869019433	0.221254179915476	0.0055	0.0026	0.0196	0.151	0.0076	0.1669	0.2207	0.009	0.0022	0.009	0.0074	0.0155	0.0036	0.0086	0.0134	0.1223	0.1521	0.0032	0.0015	0.0068	0.0134	0.0139	0.0119	0.0151	0.0091	0.0025
1	rs78872232	8224147	0.75	0.750298972197586	0.8	0.544775224122235	0.018410900383935	0.223635747212116	0.0055	0.0026	0.0196	0.151	0.0076	0.1669	0.2206	0.009	0.0022	0.009	0.0074	0.0155	0.0036	0.0086	0.0134	0.1223	0.1521	0.0032	0.0015	0.0068	0.0134	0.0139	0.0119	0.0151	0.0091	0.0025
1	rs78056657	8226088	0.75	0.750298972197586	0.8	0.544775224122235	0.0212834380815756	0.254201911278913	0.0055	0.0026	0.0196	0.1512	0.0076	0.1669	0.2206	0.0089	0.0022	0.009	0.0074	0.0154	0.0036	0.0086	0.0134	0.1226	0.1519	0.0032	0.0015	0.0068	0.0134	0.0139	0.0119	0.0151	0.0091	0.0026
1	rs61772073	8231822	0.75	0.750298972197586	0.8	0.544775224122235	0.0157450226861267	0.254540955178961	0.0055	0.0026	0.0196	0.1511	0.0076	0.1669	0.2207	0.0089	0.0022	0.009	0.0074	0.0154	0.0036	0.0086	0.0133	0.1226	0.1517	0.0032	0.0018	0.0068	0.0135	0.0138	0.0119	0.015	0.0092	0.0026
1	rs147458259	8243102	0.74	0.820062814253923	0.8	0.544775224122235	0.0171900010721426	0.260326382971281	0.0055	0.0026	0.0196	0.1509	0.0075	0.167	0.2209	0.009	0.0022	0.0089	0.0074	0.0155	0.0036	0.0085	0.0133	0.1229	0.1515	0.0031	0.0018	0.0067	0.0134	0.0138	0.012	0.0149	0.0092	0.0026
1	rs79937515	8243692	0.74	0.820062814253923	0.8	0.544775224122235	0.0169592477488071	0.252734369064526	0.0055	0.0026	0.0196	0.1509	0.0075	0.167	0.2209	0.009	0.0022	0.0089	0.0074	0.0155	0.0036	0.0085	0.0133	0.1229	0.1515	0.0031	0.0018	0.0066	0.0134	0.0138	0.012	0.0149	0.0092	0.0026
1	rs6663882	8244145	0.74	0.820062814253923	0.8	0.544775224122235	0.016715624219383	0.245213689870004	0.0055	0.0026	0.0196	0.1509	0.0075	0.167	0.2209	0.009	0.0022	0.0089	0.0074	0.0155	0.0036	0.0085	0.0133	0.1229	0.1515	0.0031	0.0018	0.0066	0.0134	0.0138	0.012	0.0149	0.0092	0.0026
1	rs72859389	8252684	0.74	0.820062814253923	0.8	0.544775224122235	0.0147750776403632	0.255898553140509	0.0055	0.0026	0.0196	0.1507	0.0075	0.1667	0.2206	0.0089	0.0022	0.0089	0.0074	0.0156	0.0037	0.0086	0.0135	0.1232	0.1508	0.0031	0.0019	0.0065	0.0133	0.0143	0.0119	0.0151	0.0093	0.0028
1	rs72635708	8257960	0.74	0.820062814253923	0.81	0.49521423796015	0.015074617484093	0.215765508792263	0.0056	0.0026	0.0195	0.1503	0.0075	0.1665	0.2206	0.0088	0.0022	0.009	0.0073	0.0155	0.0037	0.0086	0.0136	0.124	0.1503	0.0031	0.002	0.0065	0.0132	0.0143	0.0119	0.0152	0.0095	0.0029
1	rs116477437	8260040	0.74	0.820062814253923	0.81	0.49521423796015	0.0215920663888381	0.29931031239706	0.0055	0.0026	0.0195	0.15	0.0074	0.1666	0.2206	0.0088	0.0021	0.009	0.0073	0.0155	0.0037	0.0086	0.0136	0.1244	0.1504	0.0031	0.0019	0.0065	0.0132	0.0142	0.0119	0.0152	0.0095	0.003
1	rs17509537	8272696	0.75	0.750298972197586	0.82	0.448736318624531	0.0194136558452564	0.295396910593623	0.0056	0.0026	0.0194	0.1485	0.0073	0.1677	0.2203	0.009	0.0021	0.009	0.0073	0.0154	0.0037	0.0084	0.0135	0.1248	0.151	0.0031	0.002	0.0065	0.0131	0.014	0.0118	0.0152	0.0095	0.0031
1	rs376608	8273868	0.75	0.750298972197586	0.83	0.405269641990714	0.0192872384884902	0.371127511924022	0.0056	0.0026	0.0194	0.1468	0.0072	0.1686	0.22	0.0091	0.0021	0.009	0.0073	0.0153	0.0038	0.0083	0.0135	0.1253	0.1515	0.0032	0.002	0.0066	0.0131	0.0138	0.012	0.0152	0.0095	0.0033
1	rs411654	8274807	0.75	0.750298972197586	0.83	0.405269641990714	0.017729456004951	0.373406602093806	0.0056	0.0026	0.0194	0.1464	0.0072	0.1686	0.22	0.0091	0.0022	0.009	0.0072	0.0152	0.0038	0.0083	0.0135	0.1254	0.1518	0.0032	0.002	0.0067	0.0131	0.0138	0.012	0.0152	0.0095	0.0034
1	rs428851	8283864	0.76	0.684441169424083	0.85	0.32706018639722	0.0180638229604522	0.375943519655592	0.0054	0.0026	0.0195	0.145	0.0071	0.1699	0.2194	0.0095	0.0022	0.0088	0.0072	0.0149	0.0038	0.0081	0.0134	0.1262	0.1525	0.0032	0.002	0.0067	0.0131	0.0133	0.0121	0.0151	0.0096	0.0035
1	rs367915	8288440	0.76	0.684441169424083	0.85	0.32706018639722	0.0137777094639006	0.314272812070233	0.0053	0.0027	0.0195	0.1445	0.0071	0.1699	0.2191	0.0096	0.0022	0.0088	0.0073	0.015	0.0038	0.0081	0.0134	0.1264	0.1526	0.0032	0.0021	0.0067	0.0131	0.0132	0.0122	0.0151	0.0096	0.0036
1	rs76164182	8291827	0.77	0.622422290089237	0.87	0.259919603286658	0.0230209633294382	0.413518225962656	0.0054	0.0026	0.0185	0.1428	0.0069	0.1731	0.2185	0.0096	0.0023	0.0088	0.0075	0.0149	0.0041	0.0077	0.0133	0.1267	0.153	0.0032	0.0022	0.0067	0.0133	0.0126	0.0121	0.0151	0.0094	0.004
1	rs6679409	8291894	0.77	0.622422290089237	0.87	0.259919603286658	0.0222936025733127	0.365824976330354	0.0054	0.0026	0.0185	0.1428	0.0069	0.1732	0.2185	0.0096	0.0023	0.0088	0.0075	0.0152	0.0041	0.0077	0.0133	0.1266	0.1529	0.0032	0.0022	0.0067	0.0133	0.0126	0.0121	0.0151	0.0094	0.004
1	rs299500	8292471	0.77	0.622422290089237	0.87	0.259919603286658	0.0195152226996216	0.354410797068161	0.0054	0.0026	0.0184	0.1426	0.0068	0.1734	0.2181	0.0096	0.0023	0.0088	0.0075	0.0152	0.0041	0.0077	0.0133	0.1267	0.1533	0.0032	0.0022	0.0068	0.0133	0.0125	0.0121	0.0151	0.0094	0.0041
1	rs7513908	8302619	0.77	0.622422290089237	0.88	0.230271256315472	0.0382905990172342	0.421359429142685	0.005	0.0026	0.0181	0.1418	0.0066	0.175	0.2174	0.0094	0.0024	0.0086	0.0076	0.0155	0.0041	0.0074	0.0133	0.1275	0.1543	0.0031	0.0021	0.007	0.0131	0.0119	0.0119	0.0151	0.0091	0.0044
1	rs12403649	8306031	0.77	0.622422290089237	0.89	0.20310604818777	0.0834286181375272	0.48710199483711	0.005	0.0025	0.0178	0.1409	0.0064	0.1761	0.2175	0.0092	0.0025	0.0084	0.0076	0.0158	0.0041	0.0072	0.0131	0.1279	0.1546	0.0031	0.0021	0.0071	0.013	0.0116	0.0117	0.0153	0.009	0.0048
1	rs72635744	8306548	0.77	0.622422290089237	0.89	0.20310604818777	0.0939785159000939	0.497886361064351	0.0049	0.0025	0.0177	0.1407	0.0064	0.1764	0.2176	0.0092	0.0026	0.0083	0.0076	0.0158	0.0041	0.0072	0.0131	0.1277	0.1547	0.0031	0.0021	0.0072	0.013	0.0116	0.0116	0.0153	0.0089	0.0048
1	rs6657240	8307467	0.77	0.622422290089237	0.89	0.20310604818777	0.089826494502818	0.424113247561946	0.0049	0.0025	0.0176	0.1405	0.0063	0.1769	0.2178	0.0091	0.0026	0.0082	0.0076	0.0159	0.0042	0.0071	0.013	0.1273	0.1549	0.0031	0.002	0.0072	0.013	0.0115	0.0116	0.0154	0.0089	0.0049
1	rs79902942	8307900	0.78	0.56417027826485	0.89	0.20310604818777	0.101180431172466	0.478952083808476	0.0049	0.0025	0.0176	0.1405	0.0063	0.1771	0.2178	0.0091	0.0026	0.0082	0.0075	0.0159	0.0042	0.0071	0.013	0.1275	0.1549	0.003	0.002	0.0072	0.0131	0.0116	0.0115	0.0154	0.0089	0.0049
1	rs11583166	8310062	0.78	0.56417027826485	0.89	0.20310604818777	0.0980966673251855	0.458332725394307	0.0049	0.0025	0.0175	0.1404	0.0062	0.1771	0.2177	0.0091	0.0026	0.0081	0.0075	0.0159	0.0042	0.0071	0.0129	0.1275	0.1551	0.0031	0.002	0.0072	0.0131	0.0116	0.0115	0.0154	0.0089	0.0049
1	rs11584255	8311959	0.78	0.56417027826485	0.89	0.20310604818777	0.106613867123497	0.491190192088096	0.0049	0.0025	0.0175	0.1405	0.0062	0.1772	0.2177	0.0091	0.0026	0.0081	0.0075	0.0159	0.0042	0.0071	0.0129	0.1276	0.1551	0.0031	0.002	0.0072	0.0131	0.0116	0.0115	0.0154	0.0089	0.0049
1	rs116136222	8320437	0.78	0.56417027826485	0.9	0.178319663885856	0.115040825330213	0.473808921264791	0.0047	0.0025	0.0175	0.1406	0.0061	0.1775	0.2177	0.009	0.0026	0.008	0.0075	0.0158	0.0042	0.0071	0.0129	0.128	0.155	0.003	0.002	0.0071	0.0132	0.0117	0.0115	0.0153	0.0088	0.0049
1	rs116209262	8323168	0.78	0.56417027826485	0.9	0.178319663885856	0.115942018352639	0.445251592271418	0.0047	0.0025	0.0174	0.1407	0.0061	0.1777	0.2178	0.009	0.0026	0.008	0.0074	0.0158	0.0042	0.007	0.0128	0.1282	0.1547	0.003	0.002	0.007	0.0133	0.0117	0.0115	0.0153	0.0088	0.0049
1	rs55662981	8336247	0.78	0.56417027826485	0.9	0.178319663885856	0.12071529958346	0.381796655269612	0.0044	0.0025	0.0173	0.141	0.0059	0.1785	0.2176	0.0088	0.0026	0.0079	0.0073	0.0156	0.0043	0.007	0.0127	0.129	0.1545	0.003	0.0019	0.0068	0.0135	0.012	0.0116	0.0153	0.0086	0.0049
1	rs72862657	8336374	0.78	0.56417027826485	0.9	0.178319663885856	0.116054971185838	0.350048326218706	0.0044	0.0025	0.0173	0.1411	0.0058	0.1785	0.2176	0.0088	0.0026	0.0079	0.0073	0.0156	0.0043	0.007	0.0127	0.129	0.1545	0.003	0.0019	0.0068	0.0135	0.012	0.0116	0.0153	0.0086	0.0049
1	rs438895	8338355	0.78	0.56417027826485	0.9	0.178319663885856	0.116281079393933	0.320075775582771	0.0043	0.0024	0.0172	0.1414	0.0058	0.1786	0.2175	0.0086	0.0026	0.0078	0.0073	0.0154	0.0042	0.0069	0.0126	0.1288	0.1556	0.0029	0.0019	0.0068	0.0135	0.012	0.0115	0.0152	0.0085	0.0049
1	rs78392922	8340994	0.78	0.56417027826485	0.91	0.155803491158275	0.104139002705059	0.287030238199021	0.0043	0.0024	0.0173	0.1415	0.0058	0.1787	0.2175	0.0086	0.0025	0.0077	0.0074	0.0153	0.0042	0.0069	0.0125	0.1288	0.1559	0.0029	0.0018	0.0068	0.0135	0.012	0.0114	0.0152	0.0085	0.0049
1	rs12028671	8341017	0.78	0.56417027826485	0.91	0.155803491158275	0.0944002452642063	0.283633965185847	0.0043	0.0024	0.0173	0.1415	0.0058	0.1787	0.2175	0.0086	0.0025	0.0077	0.007	0.0153	0.0042	0.0069	0.0126	0.1288	0.156	0.0029	0.0018	0.0068	0.0135	0.012	0.0114	0.0152	0.0085	0.0049
1	rs76961658	8341333	0.78	0.56417027826485	0.91	0.155803491158275	0.0936321022164462	0.283166483432737	0.0043	0.0024	0.0175	0.1415	0.0058	0.1785	0.2176	0.0086	0.0025	0.0077	0.007	0.0153	0.0042	0.0069	0.0126	0.1287	0.156	0.0029	0.0018	0.0068	0.0135	0.012	0.0114	0.0152	0.0085	0.0049
1	rs11121152	8357221	0.78	0.56417027826485	0.92	0.135444945858012	0.217475897354202	0.332142484935134	0.0035	0.0024	0.0172	0.1414	0.0051	0.1803	0.2168	0.0084	0.0023	0.0069	0.0061	0.0152	0.0036	0.006	0.0121	0.1282	0.162	0.0024	0.0017	0.0081	0.015	0.0116	0.0104	0.0153	0.0074	0.005
1	rs78824818	8362023	0.78	0.56417027826485	0.92	0.135444945858012	0.246513618983958	0.361548306348442	0.0032	0.0024	0.0169	0.142	0.005	0.1808	0.217	0.0083	0.0021	0.0066	0.0059	0.0149	0.0033	0.0059	0.012	0.1284	0.1631	0.0023	0.0016	0.0083	0.0153	0.0115	0.0102	0.0152	0.0071	0.0049
1	rs2401091	8367378	0.78	0.56417027826485	0.92	0.135444945858012	0.281406565403496	0.438483950564184	0.0031	0.0024	0.0166	0.1428	0.0048	0.1817	0.217	0.0082	0.002	0.0062	0.0057	0.0145	0.003	0.0057	0.0119	0.1287	0.1644	0.0022	0.0015	0.0085	0.0156	0.0114	0.0099	0.0149	0.0068	0.0048
1	rs72635790	8374253	0.77	0.622422290089237	0.9	0.178319663885856	0.175720130028024	0.416780537619058	0.0025	0.0023	0.0162	0.1435	0.0047	0.1838	0.2166	0.0079	0.0017	0.006	0.0053	0.0145	0.0024	0.0051	0.0123	0.1292	0.1663	0.0019	0.0014	0.0088	0.016	0.0116	0.0096	0.0148	0.0061	0.0044
1	rs78641116	8374297	0.77	0.622422290089237	0.9	0.178319663885856	0.203715449405075	0.415213758847279	0.0025	0.0023	0.0162	0.1435	0.0047	0.1838	0.2166	0.0079	0.0017	0.006	0.0053	0.0145	0.0024	0.0051	0.0123	0.1292	0.1663	0.0019	0.0015	0.0088	0.016	0.0116	0.0095	0.0149	0.0059	0.0045
1	rs61785826	8379063	0.76	0.684441169424083	0.9	0.178319663885856	0.180166371872139	0.23072049778309	0.0025	0.0023	0.016	0.1435	0.0047	0.1839	0.2169	0.008	0.0017	0.006	0.0053	0.0146	0.0023	0.0051	0.0122	0.1292	0.1664	0.0019	0.0014	0.0089	0.016	0.0116	0.0094	0.0149	0.0059	0.0045
1	rs11121162	8379448	0.76	0.684441169424083	0.9	0.178319663885856	0.177607393665787	0.199471469495925	0.0025	0.0023	0.016	0.1435	0.0047	0.1839	0.2169	0.008	0.0017	0.006	0.0053	0.0146	0.0023	0.0051	0.0122	0.1292	0.1664	0.0019	0.0014	0.0089	0.016	0.0116	0.0094	0.0149	0.0059	0.0045
1	rs2289730	8390213	0.76	0.684441169424083	0.91	0.155803491158275	0.201204023194229	0.0876627292794626	0.0024	0.0022	0.0159	0.1444	0.0046	0.1845	0.2173	0.0078	0.0016	0.006	0.0052	0.0146	0.002	0.0046	0.0122	0.1292	0.1669	0.0019	0.0013	0.009	0.0164	0.0115	0.0088	0.0149	0.0057	0.0044
1	rs56125713	8390384	0.76	0.684441169424083	0.91	0.155803491158275	0.200110828376702	0.0890549898636873	0.0024	0.0022	0.016	0.1445	0.0046	0.1845	0.2173	0.0078	0.0016	0.006	0.0052	0.0146	0.002	0.0046	0.0122	0.1292	0.1669	0.0019	0.0013	0.009	0.0164	0.0114	0.0088	0.0149	0.0057	0.0044
1	rs2289731	8390888	0.76	0.684441169424083	0.9	0.178319663885856	0.173772631669048	0.0811330067505299	0.0024	0.0022	0.0163	0.1445	0.0046	0.1845	0.2167	0.0084	0.0016	0.0059	0.0052	0.0146	0.002	0.0046	0.0122	0.129	0.1669	0.0018	0.0013	0.009	0.0164	0.0114	0.0088	0.0149	0.0056	0.0044
1	rs7552012	8393145	0.76	0.684441169424083	0.9	0.178319663885856	0.161696139051417	0.0487110428796744	0.0024	0.0022	0.0163	0.1454	0.0048	0.1848	0.2162	0.0084	0.0017	0.0056	0.005	0.0142	0.0018	0.0044	0.012	0.1295	0.1679	0.0017	0.0012	0.0092	0.0165	0.0116	0.0085	0.0145	0.0055	0.0043
1	rs4908753	8394816	0.76	0.684441169424083	0.91	0.155803491158275	0.138842063231825	0.0348001270654683	0.0024	0.0022	0.0166	0.1451	0.005	0.1841	0.2173	0.0086	0.0018	0.0055	0.0052	0.0143	0.0019	0.0043	0.0117	0.1292	0.1678	0.0015	0.0012	0.0094	0.0165	0.0115	0.0084	0.0144	0.0054	0.0042
1	rs7535752	8395560	0.76	0.684441169424083	0.9	0.178319663885856	0.136679347590475	0.0329575116390723	0.0023	0.0022	0.0168	0.145	0.005	0.1841	0.2172	0.0088	0.0018	0.0054	0.0053	0.0143	0.0019	0.0043	0.0117	0.1293	0.1678	0.0014	0.0012	0.0091	0.0165	0.0116	0.0084	0.0146	0.0054	0.0042
1	rs76419978	8398288	0.76	0.684441169424083	0.9	0.178319663885856	0.133858196465245	0.0318044820468864	0.0023	0.0023	0.0168	0.1449	0.005	0.1837	0.2169	0.009	0.0018	0.0054	0.0053	0.0146	0.0019	0.0043	0.0118	0.1292	0.1677	0.0014	0.0013	0.0092	0.0166	0.0116	0.0084	0.0149	0.0055	0.0042
1	rs12039434	8399193	0.76	0.684441169424083	0.9	0.178319663885856	0.135931871766278	0.0263271951048357	0.0023	0.0023	0.0169	0.1448	0.005	0.1836	0.2167	0.0091	0.0018	0.0054	0.0053	0.0147	0.0019	0.0043	0.0118	0.1291	0.1677	0.0014	0.0014	0.0092	0.0166	0.0116	0.0084	0.0151	0.0055	0.0041
1	rs72636904	8402594	0.76	0.684441169424083	0.9	0.178319663885856	0.132414969531937	0.038894318141909	0.0022	0.0022	0.0169	0.1448	0.005	0.1836	0.2171	0.0091	0.0018	0.0053	0.0052	0.0147	0.0018	0.0043	0.0117	0.1292	0.1676	0.0014	0.0014	0.0092	0.0167	0.0115	0.0082	0.0151	0.0055	0.0041
1	rs61785859	8406443	0.76	0.684441169424083	0.9	0.178319663885856	0.13250680870898	0.0431930576895719	0.0022	0.0022	0.0169	0.1447	0.0049	0.1836	0.2174	0.0092	0.0018	0.0052	0.0051	0.0148	0.0017	0.0042	0.0116	0.1292	0.1675	0.0015	0.0013	0.0093	0.0169	0.0115	0.0082	0.0151	0.0055	0.0041
1	rs114016237	8406541	0.76	0.684441169424083	0.9	0.178319663885856	0.132721249473835	0.0436512133647377	0.0022	0.0022	0.0169	0.1447	0.0049	0.1836	0.2174	0.0092	0.0018	0.0052	0.0051	0.0148	0.0017	0.0042	0.0116	0.1292	0.1675	0.0015	0.0013	0.0093	0.0169	0.0115	0.0082	0.0151	0.0055	0.0041
1	rs80184934	8409704	0.76	0.684441169424083	0.9	0.178319663885856	0.134784336684639	0.0399914064391814	0.0021	0.0022	0.017	0.1447	0.0049	0.1836	0.2176	0.0092	0.0017	0.0051	0.0051	0.0148	0.0017	0.0042	0.0115	0.1292	0.1675	0.0015	0.0013	0.0093	0.017	0.0114	0.0081	0.0152	0.0056	0.004
1	rs41278972	8415682	0.76	0.684441169424083	0.9	0.178319663885856	0.14535543695133	0.0286491709913138	0.0021	0.0022	0.017	0.1445	0.0047	0.1835	0.2178	0.0093	0.0017	0.0051	0.005	0.0149	0.0016	0.0042	0.0114	0.1291	0.168	0.0016	0.0013	0.0093	0.0173	0.0113	0.008	0.0149	0.0057	0.004
1	rs2252865	8422676	0.76	0.684441169424083	0.9	0.178319663885856	0.146555903886713	0.02775595903243	0.002	0.0022	0.0171	0.1445	0.0047	0.1834	0.2179	0.0094	0.0017	0.005	0.005	0.015	0.0015	0.0042	0.0114	0.129	0.1684	0.0017	0.0013	0.0094	0.0175	0.0113	0.0079	0.0147	0.0058	0.004
1	rs113121828	8430812	0.76	0.684441169424083	0.9	0.178319663885856	0.131529170374686	0.0281304315236123	0.002	0.0022	0.0171	0.1444	0.0046	0.1835	0.2179	0.0094	0.0017	0.0048	0.005	0.0151	0.0013	0.0042	0.0114	0.1288	0.1685	0.0018	0.0018	0.0094	0.0176	0.0112	0.0078	0.0148	0.0058	0.0038
1	rs894875	8432136	0.76	0.684441169424083	0.9	0.178319663885856	0.136180756761487	0.0263727285209235	0.002	0.0022	0.0171	0.1444	0.0046	0.1835	0.2179	0.0094	0.0017	0.0048	0.005	0.0151	0.0013	0.0042	0.0114	0.1287	0.1685	0.0018	0.0018	0.0094	0.0176	0.0112	0.0078	0.0148	0.0058	0.0038
1	rs2587513	8447237	0.76	0.684441169424083	0.89	0.20310604818777	0.129798568315456	0.0212179386400768	0.0019	0.0022	0.0171	0.1444	0.0046	0.1834	0.2177	0.0094	0.0017	0.0048	0.005	0.0151	0.0012	0.0043	0.0116	0.1287	0.1686	0.0018	0.0018	0.0095	0.0176	0.0112	0.0077	0.0148	0.0059	0.0038
1	rs2661868	8469789	0.76	0.684441169424083	0.9	0.178319663885856	0.128592377236108	0.0198839116395791	0.0019	0.0022	0.0172	0.1444	0.0046	0.1834	0.2176	0.0094	0.0017	0.0048	0.005	0.0152	0.0012	0.0043	0.0117	0.1287	0.1686	0.0019	0.0018	0.0095	0.0177	0.0112	0.0076	0.0148	0.0059	0.0038
1	rs115109046	8477866	0.76	0.684441169424083	0.9	0.178319663885856	0.0982494381485611	0.0193699254919187	0.0019	0.0022	0.0173	0.1446	0.0046	0.183	0.2176	0.0093	0.0017	0.0048	0.0048	0.0153	0.0012	0.0042	0.0119	0.1291	0.1685	0.0019	0.0018	0.0094	0.0176	0.0114	0.0072	0.0151	0.0059	0.0037
1	rs301805	8481016	0.76	0.684441169424083	0.9	0.178319663885856	0.0941520251220958	0.0188624929852197	0.0019	0.0022	0.0173	0.1446	0.0046	0.1829	0.2176	0.0092	0.0017	0.0048	0.0048	0.0153	0.0012	0.0042	0.012	0.1293	0.1685	0.0019	0.0018	0.0094	0.0176	0.0114	0.0071	0.0152	0.006	0.0036
1	rs57310340	8484529	0.76	0.684441169424083	0.9	0.178319663885856	0.0864959150095285	0.0184382608912496	0.0019	0.0021	0.0173	0.1447	0.0046	0.1829	0.2176	0.0092	0.0017	0.0048	0.0048	0.0153	0.0012	0.0041	0.012	0.1294	0.1685	0.0019	0.0018	0.0094	0.0176	0.0114	0.0071	0.0152	0.006	0.0036
1	rs115846081	8487327	0.76	0.684441169424083	0.9	0.178319663885856	0.0678652565301101	0.0182851640271501	0.0019	0.0021	0.0173	0.1447	0.0046	0.1826	0.2176	0.0092	0.0016	0.0047	0.0048	0.0153	0.0012	0.0044	0.012	0.1294	0.1684	0.002	0.0018	0.0094	0.0177	0.0114	0.007	0.0152	0.006	0.0035
1	rs301800	8490603	0.76	0.684441169424083	0.9	0.178319663885856	0.05227883981144	0.0201633807425613	0.0019	0.0021	0.0173	0.1448	0.0046	0.1827	0.2176	0.0092	0.0016	0.0045	0.0048	0.0153	0.0012	0.0043	0.0121	0.1295	0.1684	0.0021	0.0018	0.0094	0.0177	0.0114	0.007	0.0153	0.006	0.0034
1	rs35894032	8492546	0.76	0.684441169424083	0.9	0.178319663885856	0.0498818304409619	0.020083339328923	0.0019	0.0021	0.0173	0.1448	0.0046	0.1827	0.2176	0.0092	0.0016	0.0045	0.0047	0.0153	0.0012	0.0043	0.0121	0.1295	0.1684	0.0021	0.0018	0.0094	0.0177	0.0114	0.007	0.0153	0.006	0.0034
1	rs78993101	8493545	0.76	0.684441169424083	0.9	0.178319663885856	0.0485827232427904	0.0192522432550714	0.0019	0.0021	0.0173	0.1448	0.0046	0.1827	0.2176	0.0092	0.0016	0.0045	0.0047	0.0153	0.0012	0.0043	0.0121	0.1295	0.1684	0.0021	0.0018	0.0094	0.0178	0.0114	0.007	0.0153	0.006	0.0034
1	rs56117018	8495292	0.76	0.684441169424083	0.9	0.178319663885856	0.0457283664372158	0.0196063367487112	0.0019	0.002	0.0173	0.1448	0.0046	0.1828	0.2176	0.0092	0.0016	0.0045	0.0047	0.0153	0.0012	0.0043	0.0121	0.1295	0.1684	0.0021	0.0018	0.0094	0.0178	0.0114	0.007	0.0153	0.006	0.0034
1	rs17032601	8509764	0.77	0.622422290089237	0.9	0.178319663885856	0.00907902838359017	0.0222984157894186	0.0019	0.0017	0.0173	0.1454	0.0043	0.1836	0.2177	0.009	0.0016	0.0043	0.0043	0.0153	0.001	0.0042	0.0123	0.1302	0.1677	0.0022	0.0018	0.0093	0.018	0.0115	0.0071	0.0154	0.0061	0.0027
1	rs301813	8510595	0.77	0.622422290089237	0.9	0.178319663885856	0.00772414146878807	0.0228908869856436	0.0019	0.0017	0.0173	0.1451	0.0043	0.1837	0.2178	0.009	0.0016	0.0043	0.0043	0.0151	0.001	0.0042	0.0124	0.1304	0.1678	0.0022	0.0018	0.0093	0.018	0.0115	0.0071	0.0154	0.0061	0.0026
1	rs17464614	8516282	0.77	0.622422290089237	0.9	0.178319663885856	0.00733326065431795	0.022636058365174	0.0019	0.0017	0.0173	0.1451	0.0043	0.1837	0.2178	0.009	0.0016	0.0044	0.0043	0.0151	0.001	0.0042	0.0124	0.1304	0.1677	0.0022	0.0018	0.0093	0.018	0.0115	0.0071	0.0154	0.0061	0.0026
1	rs72636944	8520408	0.77	0.622422290089237	0.9	0.178319663885856	0.00609427311509161	0.0215062936658683	0.0019	0.0017	0.0174	0.1452	0.0043	0.1837	0.2178	0.009	0.0016	0.0044	0.0043	0.0151	0.001	0.0042	0.0124	0.1304	0.1677	0.0022	0.0018	0.0093	0.0181	0.0115	0.007	0.0154	0.0061	0.0025
1	rs80337942	8524340	0.77	0.622422290089237	0.9	0.178319663885856	0.00604144691361111	0.021713409974373	0.0019	0.0017	0.0174	0.1453	0.0043	0.1837	0.2178	0.009	0.0016	0.0044	0.0043	0.0151	0.001	0.0042	0.0124	0.1304	0.1677	0.0022	0.0018	0.0093	0.0181	0.0115	0.007	0.0154	0.0061	0.0025
1	rs4908760	8526142	0.77	0.622422290089237	0.9	0.178319663885856	0.00505444650236572	0.0211358964270646	0.0019	0.0016	0.0174	0.1453	0.0043	0.1836	0.2178	0.0091	0.0016	0.0044	0.0043	0.0151	0.001	0.0042	0.0124	0.1304	0.1676	0.0022	0.0018	0.0093	0.0181	0.0115	0.007	0.0154	0.0061	0.0025
1	rs72636945	8527214	0.77	0.622422290089237	0.9	0.178319663885856	0.00501788781250308	0.0210949328584527	0.0019	0.0016	0.0174	0.1453	0.0043	0.1836	0.2178	0.0091	0.0016	0.0044	0.0043	0.0151	0.001	0.0042	0.0124	0.1304	0.1676	0.0022	0.0018	0.0093	0.0181	0.0115	0.007	0.0154	0.0061	0.0024
1	rs17385721	8543081	0.76	0.684441169424083	0.9	0.178319663885856	0.00479112018084223	0.0210540076613062	0.0019	0.0016	0.0174	0.1454	0.0043	0.1836	0.2178	0.009	0.0016	0.0044	0.0043	0.0152	0.001	0.0042	0.0125	0.1303	0.1677	0.0022	0.0018	0.0093	0.0181	0.0115	0.007	0.0154	0.0061	0.0024
1	rs115136021	8551853	0.76	0.684441169424083	0.9	0.178319663885856	0.00485888364613323	0.0210949328584527	0.0019	0.0016	0.0174	0.1454	0.0043	0.1836	0.2178	0.009	0.0016	0.0044	0.0043	0.0152	0.001	0.0042	0.0125	0.13	0.1677	0.0022	0.0017	0.0093	0.0184	0.0115	0.007	0.0154	0.0061	0.0024
1	rs12759741	8559660	0.76	0.684441169424083	0.9	0.178319663885856	0.00509121280295249	0.020404430872072	0.0019	0.0016	0.0174	0.1454	0.0043	0.1836	0.2178	0.009	0.0016	0.0044	0.0043	0.0152	0.001	0.0042	0.0125	0.13	0.1677	0.0022	0.0017	0.0093	0.0184	0.0115	0.007	0.0154	0.0061	0.0024
1	rs7545384	8580960	0.77	0.622422290089237	0.9	0.178319663885856	0.00431289962124105	0.0202837322743333	0.0019	0.0016	0.0175	0.1456	0.0043	0.1836	0.2176	0.009	0.0016	0.0044	0.0043	0.0152	0.001	0.0042	0.0126	0.1303	0.1678	0.0022	0.0014	0.0093	0.0184	0.0116	0.007	0.0154	0.0061	0.0024
1	rs17386003	8604158	0.77	0.622422290089237	0.9	0.178319663885856	0.00387053136321515	0.0204447408194145	0.0019	0.0016	0.0175	0.1455	0.0043	0.1835	0.2176	0.009	0.0016	0.0044	0.0043	0.0152	0.001	0.0042	0.0126	0.1303	0.1677	0.0022	0.0014	0.0093	0.0185	0.0116	0.007	0.0154	0.0062	0.0024
1	rs28422051	8618337	0.77	0.622422290089237	0.89	0.20310604818777	0.00382122440872716	0.0203641594591037	0.0019	0.0016	0.0175	0.1455	0.0043	0.1835	0.2176	0.009	0.0016	0.0044	0.0043	0.0152	0.001	0.0042	0.0126	0.1302	0.1677	0.0022	0.0014	0.0093	0.0185	0.0116	0.007	0.0154	0.0062	0.0024
1	rs116762458	8630602	0.77	0.622422290089237	0.89	0.20310604818777	0.00375061138378713	0.0210131208452679	0.0019	0.0016	0.0175	0.1455	0.0043	0.1835	0.2176	0.0091	0.0016	0.0044	0.0042	0.0152	0.001	0.0042	0.0126	0.1302	0.1677	0.0022	0.0014	0.0093	0.0185	0.0116	0.007	0.0154	0.0062	0.0024
1	rs17386406	8643497	0.76	0.684441169424083	0.89	0.20310604818777	0.00421397040161555	0.0195273780044194	0.0019	0.0017	0.0177	0.1454	0.0042	0.1834	0.2174	0.0092	0.0016	0.0044	0.0042	0.0154	0.001	0.0043	0.0127	0.1299	0.1673	0.0022	0.0014	0.0094	0.0187	0.0116	0.007	0.0154	0.0063	0.0024
1	rs17386448	8646318	0.76	0.684441169424083	0.89	0.20310604818777	0.00426454649505577	0.019291431872802	0.0019	0.0017	0.0177	0.1454	0.0042	0.1834	0.2174	0.0093	0.0016	0.0044	0.0042	0.0154	0.001	0.0043	0.0127	0.1299	0.1673	0.0022	0.0014	0.0094	0.0188	0.0116	0.007	0.0154	0.0064	0.0024
1	rs79203748	8647481	0.76	0.684441169424083	0.89	0.20310604818777	0.00429673429629238	0.0191739824496588	0.0019	0.0017	0.0177	0.1454	0.0043	0.1833	0.2174	0.0093	0.0016	0.0044	0.0042	0.0154	0.001	0.0043	0.0126	0.1299	0.1672	0.0022	0.0014	0.0094	0.0188	0.0116	0.007	0.0155	0.0064	0.0024
1	rs116650221	8658834	0.76	0.684441169424083	0.89	0.20310604818777	0.00529400527942741	0.0183999281530763	0.0018	0.0017	0.0177	0.1453	0.0043	0.1833	0.2174	0.0094	0.0016	0.0044	0.0041	0.0155	0.001	0.0044	0.0123	0.1297	0.167	0.0022	0.0014	0.0094	0.019	0.0115	0.007	0.0157	0.0064	0.0024
1	rs114453190	8675291	0.76	0.684441169424083	0.89	0.20310604818777	0.00559172974952251	0.0179051556398911	0.0018	0.0018	0.0178	0.1452	0.0043	0.1833	0.2174	0.0095	0.0016	0.0044	0.0041	0.0155	0.001	0.0044	0.0123	0.1296	0.1669	0.0022	0.0014	0.0094	0.0192	0.0114	0.007	0.0157	0.0065	0.0024
1	rs1381928	8690933	0.76	0.684441169424083	0.89	0.20310604818777	0.00578940541309876	0.0174169953569396	0.0018	0.0018	0.0178	0.1452	0.0044	0.1832	0.2174	0.0095	0.0016	0.0044	0.0041	0.0156	0.001	0.0044	0.0123	0.1295	0.1669	0.0022	0.0014	0.0094	0.0192	0.0114	0.007	0.0157	0.0065	0.0024
1	rs80001448	8725075	0.76	0.684441169424083	0.89	0.20310604818777	0.00331528406066011	0.0147651151954679	0.0019	0.0018	0.0177	0.1453	0.0049	0.1829	0.2175	0.0096	0.0016	0.0044	0.0043	0.0153	0.0011	0.0046	0.0123	0.1294	0.1665	0.0023	0.0015	0.0094	0.0193	0.0114	0.007	0.0155	0.0063	0.0024
1	rs7556169	8741401	0.76	0.684441169424083	0.89	0.20310604818777	0.00262278411789137	0.0137852112631742	0.0019	0.0019	0.0176	0.1454	0.0052	0.183	0.2176	0.0097	0.0017	0.0044	0.0044	0.0152	0.0011	0.0048	0.0123	0.1292	0.1659	0.0023	0.0015	0.0094	0.0194	0.0113	0.0071	0.0153	0.0061	0.0024
1	rs7547833	8742451	0.76	0.684441169424083	0.89	0.20310604818777	0.00241847634469259	0.0140186605367931	0.0019	0.0019	0.0176	0.1453	0.0052	0.183	0.2177	0.0098	0.0017	0.0044	0.0043	0.0151	0.0011	0.0048	0.0123	0.1292	0.1659	0.0023	0.0015	0.0094	0.0194	0.0113	0.0071	0.0153	0.0061	0.0024
1	rs34703782	8750511	0.76	0.684441169424083	0.89	0.20310604818777	0.00270566196477343	0.0154956374551599	0.002	0.0019	0.0176	0.1451	0.0052	0.1834	0.2183	0.0099	0.0017	0.0044	0.004	0.0149	0.0011	0.0048	0.0121	0.1288	0.1656	0.0023	0.0015	0.0094	0.0196	0.0113	0.0072	0.0152	0.0061	0.0025
1	rs12025126	8759554	0.76	0.684441169424083	0.89	0.20310604818777	0.00336600817392298	0.0183999281530763	0.002	0.0019	0.0176	0.1449	0.0052	0.1837	0.219	0.01	0.0017	0.0044	0.0037	0.0146	0.0011	0.0049	0.012	0.1284	0.1653	0.0023	0.0015	0.0094	0.0198	0.0112	0.0073	0.0152	0.0061	0.0025
1	rs114086880	8778075	0.76	0.684441169424083	0.89	0.20310604818777	0.00305422103133095	0.0193306592881804	0.002	0.002	0.0176	0.1448	0.0054	0.1834	0.2189	0.0101	0.0017	0.0044	0.0037	0.0147	0.0011	0.0049	0.012	0.1283	0.1652	0.0023	0.0015	0.0095	0.0198	0.0112	0.0073	0.0152	0.0061	0.0026
1	rs61784167	8783614	0.76	0.684441169424083	0.89	0.20310604818777	0.00303987105016951	0.0190958769460637	0.002	0.002	0.0176	0.1448	0.0054	0.1834	0.2189	0.0101	0.0017	0.0044	0.0037	0.0147	0.0011	0.0049	0.012	0.1283	0.1652	0.0023	0.0015	0.0095	0.0198	0.0112	0.0073	0.0152	0.0061	0.0026
1	rs75485412	8798277	0.76	0.684441169424083	0.89	0.20310604818777	0.00312259856082249	0.0177919156682351	0.002	0.002	0.0176	0.1448	0.0055	0.1833	0.2188	0.0101	0.0017	0.0044	0.0037	0.0147	0.0012	0.0049	0.012	0.1282	0.1652	0.0023	0.0015	0.0095	0.0198	0.0112	0.0073	0.0153	0.0061	0.0026
1	rs76174849	8798765	0.76	0.684441169424083	0.89	0.20310604818777	0.00313096877532323	0.0176414772162282	0.002	0.002	0.0176	0.1448	0.0055	0.1833	0.2188	0.0101	0.0017	0.0044	0.0037	0.0147	0.0012	0.0049	0.012	0.1282	0.1652	0.0023	0.0015	0.0095	0.0198	0.0112	0.0073	0.0153	0.0061	0.0026
1	rs10864365	8799811	0.76	0.684441169424083	0.89	0.20310604818777	0.0020601087240527	0.0179808445980351	0.002	0.002	0.0176	0.1448	0.0055	0.1833	0.2188	0.0101	0.0017	0.0044	0.0037	0.0147	0.0012	0.0049	0.012	0.1284	0.1653	0.0023	0.0015	0.0095	0.0197	0.0112	0.0073	0.0153	0.0061	0.0024
1	rs17383360	8804443	0.76	0.684441169424083	0.89	0.20310604818777	0.00241847634469259	0.0170091156843629	0.0021	0.0021	0.0176	0.1447	0.0057	0.1828	0.2186	0.0101	0.0018	0.0045	0.0038	0.0148	0.0012	0.005	0.0121	0.1282	0.1651	0.0024	0.0015	0.0095	0.0197	0.0113	0.0073	0.0153	0.0061	0.0025
1	rs78570027	8823093	0.76	0.684441169424083	0.89	0.20310604818777	0.00295689505122414	0.0124889663012906	0.0021	0.0021	0.0176	0.1447	0.006	0.1825	0.2185	0.0101	0.0018	0.0045	0.0038	0.0149	0.0012	0.005	0.0121	0.128	0.165	0.0024	0.0015	0.0096	0.0197	0.0113	0.0073	0.0154	0.0062	0.0025
1	rs11586056	8845199	0.76	0.684441169424083	0.89	0.20310604818777	0.003379341231639	0.0120195006644638	0.0021	0.0021	0.0175	0.1446	0.0061	0.1823	0.2184	0.0102	0.0018	0.0045	0.0038	0.0149	0.0012	0.0051	0.0121	0.1279	0.1649	0.0024	0.0015	0.0096	0.0197	0.0113	0.0074	0.0154	0.0062	0.0025
1	rs58263761	8851929	0.76	0.684441169424083	0.89	0.20310604818777	0.00336157310284985	0.011895846493186	0.0021	0.0021	0.0175	0.1447	0.0061	0.1823	0.2184	0.0102	0.0019	0.0045	0.0038	0.0149	0.0012	0.0051	0.0121	0.1279	0.1649	0.0024	0.0015	0.0096	0.0197	0.0113	0.0074	0.0154	0.0062	0.0025
1	rs12137865	8868406	0.76	0.684441169424083	0.89	0.20310604818777	0.00331309250098029	0.0117115800005515	0.0021	0.0021	0.0175	0.1449	0.0061	0.1823	0.2183	0.0102	0.0019	0.0045	0.0038	0.0149	0.0012	0.0051	0.0121	0.1277	0.1649	0.0024	0.0015	0.0096	0.0197	0.0113	0.0074	0.0154	0.0062	0.0025
1	rs12144387	8871313	0.76	0.684441169424083	0.89	0.20310604818777	0.0031730877736672	0.0119885264120081	0.0021	0.0021	0.0175	0.1449	0.0061	0.1823	0.2182	0.0102	0.0019	0.0045	0.0038	0.0149	0.0012	0.0051	0.0121	0.1277	0.1649	0.0024	0.0015	0.0096	0.0197	0.0113	0.0074	0.0154	0.0062	0.0025
1	rs6676285	8913181	0.76	0.684441169424083	0.88	0.230271256315472	0.00281362984205362	0.0114077118862803	0.0026	0.0028	0.0176	0.1463	0.007	0.179	0.2174	0.0109	0.0021	0.0048	0.0041	0.0136	0.0015	0.005	0.0126	0.1277	0.1621	0.0028	0.0018	0.01	0.0196	0.0117	0.0076	0.0154	0.007	0.0028
1	rs10864368	8918313	0.76	0.684441169424083	0.87	0.259919603286658	0.00245793609057864	0.00917726755517757	0.0026	0.0028	0.0177	0.1465	0.0071	0.1788	0.217	0.011	0.0022	0.0049	0.0042	0.0136	0.0015	0.0051	0.0125	0.1275	0.1616	0.0028	0.0018	0.01	0.0197	0.0119	0.0076	0.0154	0.0071	0.0028
1	rs2765507	8925112	0.76	0.684441169424083	0.87	0.259919603286658	0.00229495246707729	0.0107242275523274	0.0027	0.0028	0.0178	0.1466	0.0072	0.1779	0.2167	0.011	0.0022	0.0049	0.0043	0.0135	0.0017	0.0047	0.0126	0.1275	0.1611	0.003	0.0019	0.01	0.0195	0.0123	0.0076	0.0158	0.0072	0.0028
1	rs12142493	8935610	0.76	0.684441169424083	0.87	0.259919603286658	0.00184502719158805	0.0149720453936491	0.0027	0.0028	0.0178	0.1468	0.0072	0.1777	0.2165	0.0111	0.0022	0.0049	0.0044	0.0135	0.0018	0.0047	0.0127	0.1272	0.1609	0.003	0.002	0.0099	0.0195	0.0123	0.0076	0.0159	0.0073	0.0029
1	rs56379806	8943350	0.76	0.684441169424083	0.87	0.259919603286658	0.00167365422622597	0.0140186605367931	0.0027	0.0029	0.0179	0.1471	0.0072	0.1775	0.2163	0.0112	0.0023	0.0048	0.0044	0.0135	0.002	0.0046	0.0128	0.1267	0.1607	0.0031	0.002	0.0099	0.0195	0.0124	0.0076	0.016	0.0073	0.0029
1	rs34802130	8952474	0.76	0.684441169424083	0.87	0.259919603286658	0.00288553481080799	0.0115591389873866	0.0028	0.0029	0.0179	0.1474	0.0072	0.1768	0.216	0.0115	0.0023	0.0047	0.0045	0.0139	0.0022	0.0046	0.0129	0.1262	0.1601	0.0032	0.002	0.0098	0.0195	0.0124	0.0076	0.0162	0.0078	0.0029
1	rs113663419	8954683	0.76	0.684441169424083	0.87	0.259919603286658	0.00261551659028444	0.0166059957971695	0.0028	0.0029	0.0179	0.1473	0.0072	0.1767	0.216	0.0115	0.0023	0.0047	0.0045	0.0139	0.0022	0.0046	0.0129	0.1262	0.1601	0.0032	0.002	0.0098	0.0195	0.0124	0.0076	0.0162	0.0078	0.0029
1	rs17032809	8964144	0.76	0.684441169424083	0.86	0.29215087580064	0.0016186651829168	0.0121749787339459	0.0028	0.003	0.0179	0.1468	0.0074	0.1757	0.2158	0.0116	0.0024	0.0048	0.0048	0.0137	0.0023	0.0047	0.0131	0.1264	0.16	0.0031	0.0021	0.0098	0.0192	0.0127	0.0076	0.0165	0.0079	0.0028
1	rs12144002	8971274	0.76	0.684441169424083	0.86	0.29215087580064	0.00140986188648728	0.0138850206157174	0.0028	0.003	0.0179	0.1465	0.0075	0.1751	0.2157	0.0117	0.0025	0.0049	0.005	0.0136	0.0024	0.0048	0.0133	0.1265	0.1598	0.0031	0.0021	0.0098	0.019	0.0129	0.0077	0.0167	0.008	0.0028
1	rs79970233	8974005	0.76	0.684441169424083	0.86	0.29215087580064	0.00137387830350883	0.0146621880890047	0.0028	0.003	0.0179	0.1463	0.0076	0.1748	0.2157	0.0117	0.0025	0.0049	0.005	0.0136	0.0024	0.0048	0.0133	0.1266	0.1598	0.0031	0.0021	0.0098	0.0189	0.013	0.0077	0.0168	0.008	0.0028
1	rs12129827	8978799	0.76	0.684441169424083	0.85	0.32706018639722	0.00116863098764038	0.0092856022847993	0.0028	0.0031	0.0179	0.146	0.0076	0.1743	0.2157	0.0118	0.0026	0.005	0.0052	0.0135	0.0025	0.0049	0.0134	0.1267	0.1597	0.0031	0.0021	0.0098	0.0188	0.0131	0.0077	0.017	0.0081	0.0028
1	rs77403967	8981813	0.76	0.684441169424083	0.83	0.405269641990714	0.000919561661197037	0.0142878612642874	0.0029	0.0032	0.0181	0.1456	0.0079	0.1733	0.2156	0.0119	0.0026	0.0052	0.0053	0.0133	0.0028	0.005	0.0138	0.126	0.1593	0.0031	0.0021	0.0098	0.0186	0.0135	0.0078	0.0172	0.0081	0.0028
1	rs4908796	8982906	0.76	0.684441169424083	0.83	0.405269641990714	0.000848915846071619	0.010347434181497	0.003	0.0033	0.0182	0.1454	0.008	0.1728	0.2156	0.012	0.0027	0.0052	0.0053	0.0132	0.003	0.0051	0.014	0.1257	0.1591	0.0031	0.0022	0.0099	0.0186	0.0137	0.0078	0.0173	0.0082	0.0028
1	rs78847327	8985988	0.75	0.750298972197586	0.8	0.544775224122235	0.0113324979715542	0.0129675137212098	0.0031	0.0042	0.0186	0.1426	0.0089	0.1704	0.2146	0.0126	0.0027	0.0058	0.0063	0.0133	0.0038	0.0057	0.016	0.1225	0.1551	0.0031	0.0025	0.0101	0.019	0.0146	0.0084	0.0184	0.0095	0.003
1	rs2765512	8987259	0.75	0.750298972197586	0.79	0.597486775499064	0.0354531136425334	0.0168987013667234	0.0032	0.0044	0.0192	0.1409	0.0094	0.1688	0.2136	0.0132	0.0029	0.0061	0.0064	0.0131	0.0043	0.0062	0.0169	0.1206	0.1536	0.0032	0.0027	0.0101	0.0196	0.0149	0.009	0.0192	0.0101	0.0032
1	rs2991280	8989894	0.74	0.820062814253923	0.77	0.712611004068267	0.081513384398441	0.0243606587246182	0.0032	0.0046	0.0193	0.1407	0.0096	0.1656	0.2133	0.0138	0.003	0.0064	0.0068	0.0134	0.0047	0.0067	0.0179	0.1188	0.1523	0.003	0.0026	0.0101	0.0203	0.0151	0.0092	0.0197	0.0108	0.0035
1	rs2781079	8991116	0.74	0.820062814253923	0.77	0.712611004068267	0.111231354384498	0.0201633807425613	0.0032	0.0046	0.0196	0.141	0.0098	0.1653	0.2132	0.0139	0.003	0.0065	0.0065	0.0134	0.0048	0.0069	0.0179	0.1186	0.1521	0.003	0.0026	0.0101	0.0204	0.0149	0.0092	0.0199	0.0109	0.0036
1	rs78358116	8992899	0.74	0.820062814253923	0.77	0.712611004068267	0.118843420175704	0.0201633807425613	0.0031	0.0046	0.0196	0.1413	0.0099	0.1648	0.2132	0.0138	0.003	0.0066	0.0065	0.0134	0.0048	0.0069	0.018	0.1184	0.1523	0.003	0.0026	0.01	0.0204	0.0152	0.0092	0.0198	0.011	0.0036
1	rs914997	8998059	0.74	0.820062814253923	0.77	0.712611004068267	0.142683864169306	0.0176414772162282	0.0029	0.0047	0.0198	0.1416	0.0101	0.1638	0.2131	0.0137	0.003	0.007	0.0066	0.0134	0.0048	0.0069	0.0182	0.1182	0.1521	0.0028	0.0025	0.0099	0.0204	0.0154	0.0095	0.0199	0.011	0.0035
1	rs78639279	8999367	0.74	0.820062814253923	0.77	0.712611004068267	0.142523869491599	0.0163158138668585	0.0027	0.0047	0.0199	0.1418	0.0101	0.1638	0.2131	0.0137	0.0028	0.0071	0.0067	0.0136	0.0048	0.007	0.0183	0.1181	0.1519	0.0028	0.0024	0.0099	0.0204	0.0155	0.0096	0.0198	0.0109	0.0033
1	rs2765523	9000104	0.74	0.820062814253923	0.76	0.775138689739853	0.13422819127867	0.0200034523563122	0.0026	0.0047	0.0199	0.1419	0.0102	0.1637	0.2131	0.0139	0.0028	0.0072	0.0067	0.0137	0.0047	0.007	0.0183	0.118	0.152	0.0029	0.0023	0.0098	0.0204	0.0156	0.0096	0.0198	0.0107	0.0033
1	rs116775713	9002569	0.74	0.820062814253923	0.77	0.712611004068267	0.123512658006409	0.00904277132259147	0.0025	0.0046	0.0208	0.1411	0.0103	0.1626	0.2127	0.0143	0.0026	0.0074	0.0068	0.014	0.0047	0.0073	0.0188	0.1177	0.1503	0.0028	0.0023	0.01	0.0207	0.0159	0.0098	0.0202	0.0108	0.0033
1	rs6699492	9002909	0.74	0.820062814253923	0.77	0.712611004068267	0.117074585484909	0.00556891591710797	0.0024	0.0046	0.0211	0.1409	0.0104	0.1621	0.2125	0.0145	0.0025	0.0074	0.0068	0.0143	0.0047	0.0075	0.019	0.1176	0.1497	0.0028	0.0022	0.0101	0.0208	0.0161	0.0099	0.0203	0.0109	0.0033
1	rs6684149	9003178	0.74	0.820062814253923	0.77	0.712611004068267	0.10904332936278	0.00607962918664824	0.0025	0.0046	0.0214	0.1406	0.0104	0.1617	0.2122	0.0146	0.0025	0.0075	0.0069	0.0145	0.0046	0.0077	0.0192	0.1175	0.1492	0.0028	0.0022	0.0102	0.0208	0.0162	0.0099	0.0204	0.011	0.0033
1	rs72641545	9004120	0.73	0.893795165105119	0.77	0.712611004068267	0.0956976299207381	0.00686699612519373	0.0026	0.0045	0.0219	0.1399	0.0105	0.1605	0.2117	0.015	0.0024	0.0077	0.007	0.015	0.0046	0.0081	0.0195	0.1173	0.1478	0.0028	0.0022	0.0103	0.021	0.0167	0.0103	0.0207	0.0113	0.0033
1	rs12070475	9008739	0.72	0.971554139537083	0.75	0.841047356078831	0.0746687979547041	0.0168987013667234	0.0027	0.0041	0.0225	0.1388	0.0108	0.1591	0.2106	0.0153	0.0024	0.0079	0.0073	0.0155	0.005	0.0089	0.0199	0.1173	0.1449	0.003	0.0023	0.0108	0.0213	0.0175	0.0107	0.0208	0.0117	0.0034
1	rs2274326	9009214	0.72	0.971554139537083	0.75	0.841047356078831	0.0740501916163195	0.0206063657619705	0.0027	0.0041	0.0224	0.1389	0.0109	0.1591	0.2106	0.0153	0.0024	0.0079	0.0073	0.0157	0.005	0.0089	0.0196	0.1173	0.1447	0.003	0.0023	0.0108	0.0211	0.0175	0.0108	0.0208	0.0117	0.0034
1	rs2274327	9009406	0.72	0.971554139537083	0.74	0.910385700718773	0.0815360175372973	0.0237935319566994	0.0027	0.0041	0.0225	0.1387	0.0111	0.1587	0.2104	0.015	0.0024	0.0082	0.0076	0.0158	0.005	0.0088	0.0197	0.1168	0.145	0.003	0.0023	0.0105	0.021	0.0179	0.0107	0.0211	0.0118	0.0034
1	rs11576766	9010984	0.72	0.971554139537083	0.74	0.910385700718773	0.0925731550494767	0.0258287823433747	0.0027	0.004	0.0226	0.1388	0.0112	0.1597	0.2102	0.0148	0.0024	0.0082	0.0078	0.0161	0.005	0.0091	0.02	0.1156	0.1447	0.0029	0.0023	0.0105	0.0208	0.0181	0.0107	0.0207	0.0122	0.0032
1	rs3765968	9011586	0.72	0.971554139537083	0.74	0.910385700718773	0.112280081665688	0.0217549479529479	0.0027	0.004	0.0227	0.1385	0.0113	0.1593	0.2104	0.0149	0.0023	0.0082	0.0076	0.0161	0.0051	0.0093	0.0202	0.1155	0.1442	0.0029	0.0024	0.0106	0.021	0.0181	0.0108	0.0209	0.0123	0.0032
1	rs3765966	9011722	0.72	0.971554139537083	0.74	0.910385700718773	0.110079292398465	0.0209314623950504	0.0028	0.004	0.0227	0.1385	0.0113	0.1593	0.2104	0.0149	0.0023	0.0082	0.0077	0.0161	0.0051	0.0093	0.0202	0.1154	0.1441	0.0029	0.0024	0.0106	0.021	0.0181	0.0108	0.0209	0.0123	0.0032
1	rs72641561	9013585	0.71	1.05339378298732	0.74	0.910385700718773	0.0854656346475625	0.0245804780415824	0.0028	0.004	0.0229	0.1384	0.0114	0.1587	0.2102	0.015	0.0023	0.0083	0.008	0.0162	0.0049	0.0096	0.0201	0.115	0.1434	0.0029	0.0023	0.0107	0.0212	0.0184	0.0109	0.0209	0.0126	0.0032
1	rs12059715	9015954	0.72	0.971554139537083	0.73	0.98319925910612	0.0399563719283393	0.030134880034563	0.0035	0.0041	0.0228	0.1387	0.0118	0.1557	0.21	0.0152	0.0022	0.0087	0.0081	0.017	0.0043	0.0103	0.02	0.1149	0.1421	0.0032	0.0022	0.0108	0.0224	0.0186	0.0111	0.0206	0.0129	0.0029
1	rs72860996	9016761	0.72	0.971554139537083	0.73	0.98319925910612	0.0347065232728946	0.0366354534572784	0.0035	0.0041	0.0227	0.1388	0.0119	0.1549	0.2097	0.0152	0.0021	0.0089	0.0082	0.0173	0.0043	0.0105	0.0198	0.1143	0.143	0.0032	0.0021	0.0111	0.0224	0.0185	0.0111	0.0206	0.013	0.0029
1	rs2274332	9017091	0.72	0.971554139537083	0.72	1.059530599108	0.0348344576582059	0.0348001270654683	0.0036	0.0041	0.0227	0.1388	0.0119	0.1546	0.2095	0.0152	0.0021	0.0089	0.0082	0.0174	0.0043	0.0105	0.0197	0.1141	0.1432	0.0033	0.0021	0.0111	0.0224	0.0185	0.0111	0.0205	0.0131	0.003
1	rs2274333	9017204	0.72	0.971554139537083	0.72	1.059530599108	0.0353753670849783	0.0354767928393721	0.0036	0.0041	0.0227	0.1387	0.0119	0.1546	0.2095	0.0152	0.0021	0.009	0.0082	0.0174	0.0044	0.0105	0.0197	0.1141	0.1432	0.0033	0.0021	0.0111	0.0224	0.0186	0.0111	0.0206	0.0131	0.003
1	rs12126080	9026751	0.73	0.893795165105119	0.74	0.910385700718773	0.0489700265771862	0.041214040100107	0.0037	0.0041	0.0225	0.1393	0.0118	0.1538	0.2086	0.0152	0.002	0.009	0.0083	0.0177	0.0047	0.0108	0.0197	0.1137	0.1441	0.0034	0.0019	0.0112	0.0224	0.0186	0.011	0.0205	0.0131	0.003
1	rs10864376	9030372	0.73	0.893795165105119	0.74	0.910385700718773	0.0587523492011182	0.0439386527055919	0.0037	0.0041	0.0223	0.1389	0.0117	0.1536	0.2088	0.0152	0.002	0.0091	0.0083	0.0177	0.0048	0.0108	0.0198	0.1137	0.1444	0.0033	0.0018	0.0112	0.0225	0.0186	0.011	0.0205	0.0132	0.0034
1	rs3737665	9030964	0.73	0.893795165105119	0.74	0.910385700718773	0.0588620924676678	0.0486508057765096	0.0037	0.0041	0.0223	0.1389	0.0117	0.1533	0.2089	0.0152	0.002	0.0092	0.0083	0.0176	0.0048	0.0108	0.0198	0.1137	0.1441	0.0035	0.0018	0.0112	0.0225	0.0186	0.011	0.0205	0.0132	0.0034
1	rs74803432	9033538	0.73	0.893795165105119	0.74	0.910385700718773	0.0488891669972862	0.0753165075465166	0.0038	0.0039	0.0222	0.1386	0.0118	0.1517	0.2076	0.0149	0.002	0.0096	0.0085	0.0178	0.0048	0.0115	0.02	0.1144	0.1438	0.0036	0.0019	0.0113	0.0232	0.0187	0.011	0.0204	0.0133	0.0036
1	rs72641578	9034301	0.73	0.893795165105119	0.74	0.910385700718773	0.0480855279805283	0.0780922886293486	0.0039	0.0039	0.0222	0.1386	0.0119	0.151	0.2071	0.0148	0.002	0.0098	0.0086	0.0179	0.0048	0.0117	0.02	0.1147	0.1437	0.0036	0.0019	0.0113	0.0235	0.0188	0.011	0.0204	0.0134	0.0037
1	rs3765964	9034421	0.73	0.893795165105119	0.74	0.910385700718773	0.0487438471288345	0.0805359924956951	0.0039	0.0039	0.0221	0.1387	0.012	0.1507	0.207	0.0148	0.002	0.0098	0.0086	0.0179	0.0048	0.0118	0.0199	0.1148	0.1438	0.0036	0.0019	0.0113	0.0236	0.0187	0.011	0.0203	0.0134	0.0037
1	rs74050967	9034483	0.73	0.893795165105119	0.75	0.841047356078831	0.0481175007656441	0.0872775472308369	0.0039	0.0039	0.0221	0.1387	0.012	0.1507	0.207	0.0148	0.002	0.0098	0.0086	0.0177	0.0048	0.0118	0.0197	0.1151	0.1438	0.0036	0.0019	0.0113	0.0236	0.0186	0.011	0.0203	0.0134	0.0037
1	rs72641583	9034966	0.73	0.893795165105119	0.75	0.841047356078831	0.0459139883556555	0.104191205313512	0.004	0.0039	0.022	0.1386	0.0119	0.1502	0.207	0.0147	0.002	0.0098	0.0088	0.0177	0.0048	0.0118	0.0197	0.115	0.1439	0.0036	0.0019	0.0114	0.0237	0.0186	0.0111	0.0203	0.0134	0.0037
1	rs12127547	9036614	0.73	0.893795165105119	0.75	0.841047356078831	0.0339457819427789	0.11814704359979	0.0042	0.0039	0.0216	0.1385	0.0119	0.1488	0.2069	0.0147	0.0021	0.01	0.0093	0.0177	0.0049	0.0119	0.0198	0.1149	0.1439	0.0036	0.0021	0.0117	0.0239	0.0186	0.0113	0.0202	0.0134	0.0039
1	rs72641586	9037230	0.73	0.893795165105119	0.75	0.841047356078831	0.0324837406925866	0.132304119531872	0.0043	0.0039	0.0215	0.1384	0.0119	0.1483	0.2069	0.0148	0.0021	0.01	0.0094	0.0177	0.0049	0.0119	0.0198	0.1147	0.144	0.0036	0.0021	0.0118	0.024	0.0185	0.0113	0.0201	0.0135	0.0039
1	rs6577546	9039022	0.73	0.893795165105119	0.75	0.841047356078831	0.0296014834802633	0.155197818379326	0.0046	0.0039	0.021	0.1382	0.0118	0.1469	0.2067	0.0149	0.0023	0.0102	0.0098	0.0179	0.005	0.0121	0.0198	0.1143	0.1441	0.0037	0.0023	0.012	0.0244	0.0184	0.0115	0.0201	0.0139	0.004
1	rs7533137	9042447	0.73	0.893795165105119	0.76	0.775138689739853	0.0378274898166974	0.151290994582661	0.0048	0.0039	0.0205	0.1387	0.0115	0.1467	0.2061	0.0149	0.0025	0.0099	0.0099	0.0178	0.0049	0.0123	0.0204	0.1134	0.1435	0.0037	0.0024	0.0125	0.0248	0.0184	0.0115	0.0203	0.014	0.0043
1	rs72641595	9045359	0.73	0.893795165105119	0.77	0.712611004068267	0.0436901552318172	0.217267691610937	0.005	0.0038	0.0204	0.1401	0.0114	0.1447	0.206	0.0148	0.0026	0.0104	0.0103	0.0178	0.0049	0.0123	0.0208	0.1121	0.1438	0.0036	0.0028	0.0129	0.0252	0.0175	0.0115	0.0201	0.0139	0.0047
1	rs9803645	9049872	0.73	0.893795165105119	0.78	0.653412240020304	0.0626555178538244	0.317654058953631	0.0053	0.0037	0.0206	0.1403	0.0116	0.1435	0.2061	0.0147	0.0027	0.0108	0.0105	0.0178	0.0051	0.0124	0.0208	0.1118	0.1434	0.0036	0.0028	0.0133	0.0253	0.0175	0.0115	0.0195	0.0139	0.0049
1	rs76140495	9053994	0.73	0.893795165105119	0.78	0.653412240020304	0.0646988655784852	0.298835134575165	0.0053	0.0037	0.0206	0.1403	0.0116	0.1432	0.2062	0.0147	0.0027	0.0109	0.0106	0.0178	0.0051	0.0124	0.0209	0.1118	0.1433	0.0036	0.0028	0.0133	0.0253	0.0174	0.0115	0.0194	0.0139	0.0049
1	rs72641602	9056801	0.73	0.893795165105119	0.78	0.653412240020304	0.0640774567178231	0.3044327667443	0.0053	0.0037	0.0207	0.1403	0.0117	0.1434	0.2059	0.0147	0.0027	0.0108	0.0106	0.0179	0.0052	0.0125	0.0209	0.1117	0.1433	0.0036	0.0028	0.0134	0.0253	0.0175	0.0115	0.0193	0.0139	0.0049
1	rs72642910	9059386	0.73	0.893795165105119	0.77	0.712611004068267	0.0611981812826575	0.305149596986818	0.0054	0.0036	0.0205	0.1402	0.0117	0.1429	0.2059	0.0149	0.0028	0.011	0.0108	0.0179	0.0052	0.0126	0.0204	0.1113	0.1438	0.0036	0.0028	0.0136	0.0253	0.0177	0.0115	0.0192	0.0139	0.0049
1	rs4908803	9060170	0.73	0.893795165105119	0.77	0.712611004068267	0.0564790311149296	0.293505109976614	0.0055	0.0036	0.0205	0.1403	0.0116	0.1433	0.2056	0.0149	0.0028	0.011	0.0107	0.0179	0.0052	0.0126	0.0203	0.1112	0.1438	0.0036	0.0029	0.0136	0.0253	0.0178	0.0114	0.0192	0.0139	0.0049
1	rs7516862	9061161	0.73	0.893795165105119	0.77	0.712611004068267	0.0514546909805158	0.325544399730845	0.0055	0.0036	0.0206	0.1406	0.0115	0.1433	0.2057	0.0148	0.0029	0.011	0.0107	0.0179	0.0052	0.0126	0.0203	0.1114	0.1437	0.0036	0.0029	0.0136	0.0254	0.0178	0.0113	0.0192	0.0137	0.005
1	rs12047015	9061382	0.73	0.893795165105119	0.77	0.712611004068267	0.050507031013448	0.320682052288788	0.0055	0.0036	0.0206	0.1406	0.0115	0.1433	0.2056	0.0147	0.0029	0.011	0.0107	0.0179	0.0052	0.0126	0.0203	0.1115	0.1437	0.0036	0.0029	0.0136	0.0254	0.0179	0.0112	0.0191	0.0137	0.0049
1	rs60512841	9065119	0.73	0.893795165105119	0.78	0.653412240020304	0.0484219597274529	0.332877989554627	0.0056	0.0036	0.0204	0.1406	0.0115	0.1433	0.2051	0.0147	0.0029	0.0111	0.0108	0.0182	0.0053	0.0127	0.0199	0.1115	0.1436	0.0036	0.0029	0.0137	0.0257	0.0179	0.0112	0.0191	0.0139	0.0049
1	rs10864377	9066695	0.73	0.893795165105119	0.78	0.653412240020304	0.0485827232427904	0.37100101106643	0.0056	0.0036	0.0204	0.1404	0.0115	0.1433	0.2051	0.0147	0.0029	0.0111	0.0108	0.0183	0.0053	0.0127	0.0198	0.1115	0.1435	0.0036	0.0029	0.0137	0.0257	0.0179	0.0112	0.0191	0.0139	0.0049
1	rs2039631	9068020	0.74	0.820062814253923	0.79	0.597486775499064	0.0684093826965316	0.446847974241131	0.0058	0.004	0.0188	0.143	0.0111	0.1427	0.2062	0.0141	0.0034	0.011	0.0109	0.018	0.0058	0.0117	0.0188	0.109	0.1439	0.004	0.0035	0.0143	0.0265	0.0176	0.011	0.0192	0.0135	0.0052
1	rs7530465	9068386	0.75	0.750298972197586	0.8	0.544775224122235	0.0463802812943611	0.394607281352128	0.0057	0.004	0.0186	0.1439	0.011	0.1428	0.2091	0.0138	0.0035	0.0107	0.011	0.0177	0.0058	0.0114	0.0181	0.1086	0.1444	0.0041	0.0037	0.0142	0.0263	0.0172	0.0108	0.0193	0.0125	0.005
1	rs769901	9069001	0.75	0.750298972197586	0.81	0.49521423796015	0.101414122536322	0.462759958800495	0.0054	0.0042	0.0183	0.1464	0.0108	0.1418	0.2143	0.013	0.0034	0.0107	0.011	0.0168	0.0061	0.0106	0.0172	0.1077	0.1459	0.0041	0.0038	0.0142	0.0257	0.0166	0.0105	0.0181	0.0118	0.0048
1	rs66463959	9069412	0.76	0.684441169424083	0.82	0.448736318624531	0.114535801584609	0.436631006227912	0.0053	0.0043	0.0183	0.1483	0.0106	0.1419	0.2156	0.0128	0.0034	0.0108	0.0109	0.0162	0.0061	0.01	0.0166	0.1076	0.1466	0.004	0.0038	0.014	0.0258	0.0167	0.0102	0.0174	0.0115	0.0046
1	rs79843700	9070184	0.76	0.684441169424083	0.83	0.405269641990714	0.216496584663213	0.429898791629352	0.005	0.0043	0.0178	0.1508	0.0098	0.1435	0.2193	0.0123	0.0031	0.0107	0.0107	0.0152	0.0059	0.0093	0.0158	0.1082	0.1471	0.0038	0.0038	0.0136	0.0259	0.0165	0.0096	0.016	0.011	0.0041
1	rs12063980	9074465	0.75	0.750298972197586	0.83	0.405269641990714	0.252021784109093	0.302642902444844	0.0049	0.0043	0.0178	0.1525	0.0093	0.1445	0.2222	0.012	0.003	0.0107	0.0106	0.0144	0.0058	0.0089	0.0151	0.1086	0.1473	0.0036	0.0038	0.0134	0.0259	0.0164	0.0092	0.0151	0.0106	0.0039
1	rs1556757	9074932	0.75	0.750298972197586	0.83	0.405269641990714	0.314881272235062	0.287851872625035	0.0048	0.0043	0.0176	0.1535	0.0092	0.1441	0.2222	0.0119	0.0029	0.0107	0.0106	0.0144	0.0059	0.0088	0.015	0.1087	0.147	0.0036	0.0038	0.0133	0.0259	0.0168	0.0093	0.0149	0.0107	0.0039
1	rs12410702	9075369	0.75	0.750298972197586	0.83	0.405269641990714	0.323333231283591	0.28749965602549	0.0048	0.0043	0.0176	0.1535	0.0093	0.1442	0.2224	0.0119	0.0029	0.0107	0.0106	0.0146	0.0059	0.0088	0.015	0.1087	0.147	0.0036	0.0038	0.0132	0.0257	0.0166	0.0093	0.0148	0.0107	0.0039
1	rs12031065	9079154	0.75	0.750298972197586	0.82	0.448736318624531	0.426626089476844	0.301332348883514	0.0047	0.0042	0.0173	0.1545	0.0085	0.145	0.2253	0.0114	0.003	0.0105	0.0104	0.0134	0.0059	0.0079	0.0146	0.1091	0.1483	0.0034	0.0039	0.0126	0.0254	0.0162	0.009	0.0148	0.0105	0.0039
1	rs9803660	9080411	0.75	0.750298972197586	0.82	0.448736318624531	0.376602274804938	0.232804915938675	0.0047	0.0041	0.0173	0.1551	0.0083	0.1449	0.2264	0.0113	0.0031	0.0104	0.0103	0.0132	0.006	0.0076	0.0146	0.1094	0.1487	0.0036	0.0038	0.0127	0.0252	0.016	0.0089	0.0143	0.0103	0.0039
1	rs769902	9080966	0.75	0.750298972197586	0.82	0.448736318624531	0.349127464517237	0.220714078183654	0.0048	0.0041	0.0173	0.1545	0.0084	0.1448	0.227	0.0117	0.0031	0.0103	0.0103	0.0132	0.006	0.0077	0.0146	0.109	0.1491	0.0036	0.0038	0.0124	0.0253	0.016	0.0089	0.0143	0.0103	0.0039
1	rs809966	9083388	0.75	0.750298972197586	0.82	0.448736318624531	0.388256953241942	0.218665639742481	0.0047	0.0041	0.0173	0.1542	0.0084	0.1444	0.2276	0.0118	0.0031	0.0103	0.0103	0.0132	0.006	0.0075	0.0146	0.1088	0.1493	0.0036	0.0039	0.0123	0.0253	0.016	0.009	0.0143	0.0103	0.0039
1	rs115393305	9085724	0.75	0.750298972197586	0.82	0.448736318624531	0.410442745734989	0.215979896308117	0.0047	0.0041	0.0173	0.1542	0.0084	0.1442	0.2281	0.0118	0.0031	0.0102	0.0102	0.0131	0.006	0.0074	0.0146	0.1089	0.1494	0.0036	0.0039	0.0122	0.0254	0.0162	0.009	0.0143	0.0102	0.0038
1	rs72632913	9087842	0.75	0.750298972197586	0.82	0.448736318624531	0.412161741708619	0.206825072014363	0.0047	0.0041	0.0173	0.1543	0.0084	0.144	0.2282	0.0118	0.0032	0.0102	0.0102	0.0131	0.006	0.0074	0.0146	0.1089	0.1494	0.0036	0.0039	0.0121	0.0254	0.0163	0.0091	0.0143	0.0102	0.0037
1	rs875996	9098230	0.74	0.820062814253923	0.82	0.448736318624531	0.452743856639565	0.184425714497837	0.0047	0.0041	0.0172	0.1546	0.008	0.1435	0.2285	0.0118	0.0032	0.0099	0.0101	0.0131	0.006	0.0073	0.0146	0.1093	0.1496	0.0036	0.0038	0.0121	0.0258	0.0165	0.0092	0.0143	0.0101	0.0036
1	rs875995	9098272	0.74	0.820062814253923	0.82	0.448736318624531	0.466850855275767	0.16693231003981	0.0046	0.0041	0.0171	0.1548	0.008	0.1434	0.2286	0.0116	0.0032	0.0099	0.0101	0.0132	0.006	0.0073	0.0148	0.1095	0.1496	0.0036	0.0037	0.0121	0.0258	0.0165	0.0092	0.0143	0.0101	0.0034
1	rs34488100	9101155	0.74	0.820062814253923	0.82	0.448736318624531	0.482717490473545	0.167817118247323	0.0046	0.0041	0.0171	0.1547	0.008	0.1431	0.2288	0.0116	0.0032	0.0099	0.0101	0.0132	0.006	0.0073	0.0148	0.1096	0.1496	0.0036	0.0037	0.0121	0.0257	0.0166	0.0092	0.0143	0.0102	0.0034
1	rs55909245	9102889	0.74	0.820062814253923	0.82	0.448736318624531	0.528606064069188	0.180777988392903	0.0047	0.0041	0.0168	0.1548	0.008	0.1433	0.2291	0.0116	0.0032	0.0099	0.01	0.0129	0.006	0.0073	0.0149	0.1096	0.1493	0.0036	0.0038	0.0121	0.0257	0.0167	0.0092	0.0143	0.0102	0.0034
1	rs2505972	9116899	0.74	0.820062814253923	0.83	0.405269641990714	0.529642647553595	0.143213210765315	0.0047	0.0041	0.017	0.156	0.008	0.1427	0.2296	0.0115	0.0028	0.0095	0.0093	0.0129	0.006	0.0068	0.015	0.1107	0.1503	0.0036	0.0035	0.0117	0.0256	0.0164	0.0088	0.0144	0.0102	0.0034
1	rs17842190	9118423	0.74	0.820062814253923	0.83	0.405269641990714	0.538492473934766	0.145638438187969	0.0047	0.0041	0.017	0.1561	0.008	0.1426	0.2297	0.0115	0.0028	0.0094	0.0092	0.0129	0.006	0.0068	0.015	0.1106	0.1504	0.0036	0.0035	0.0117	0.0257	0.0164	0.0088	0.0144	0.0102	0.0034
1	rs1705295	9122382	0.74	0.820062814253923	0.83	0.405269641990714	0.540453986244103	0.140895232117075	0.0047	0.0041	0.0171	0.1563	0.008	0.1423	0.2298	0.0116	0.0028	0.0093	0.009	0.0129	0.006	0.0068	0.015	0.1106	0.1505	0.0037	0.0034	0.0117	0.0259	0.0164	0.0088	0.0145	0.0101	0.0034
1	rs2478868	9127216	0.74	0.820062814253923	0.83	0.405269641990714	0.526859016545083	0.139787500270611	0.0047	0.0041	0.0171	0.1565	0.008	0.142	0.2299	0.0116	0.0028	0.0092	0.0089	0.0128	0.006	0.0068	0.0149	0.1106	0.1506	0.0037	0.0034	0.0116	0.0261	0.0164	0.0088	0.0145	0.0101	0.0034
1	rs56129826	9127963	0.74	0.820062814253923	0.83	0.405269641990714	0.523631003313	0.140525634072531	0.0047	0.0041	0.0172	0.1566	0.008	0.142	0.2299	0.0116	0.0028	0.0092	0.0089	0.0128	0.006	0.0068	0.0149	0.1106	0.1506	0.0037	0.0034	0.0116	0.0261	0.0164	0.0088	0.0145	0.0101	0.0033
1	rs41280748	9133405	0.74	0.820062814253923	0.83	0.405269641990714	0.585540702997162	0.143957862252959	0.0046	0.0041	0.0173	0.1573	0.0077	0.1428	0.2307	0.0114	0.0027	0.009	0.0087	0.0128	0.0059	0.0066	0.0144	0.1114	0.1501	0.0038	0.0033	0.0112	0.0256	0.0163	0.0086	0.0145	0.01	0.0033
1	rs12726360	9140078	0.75	0.750298972197586	0.83	0.405269641990714	0.58214811705846	0.129963120222746	0.0045	0.0041	0.0176	0.1585	0.0076	0.1435	0.2317	0.0114	0.0026	0.0087	0.0084	0.0127	0.0059	0.0063	0.0142	0.1124	0.1492	0.004	0.0031	0.0108	0.0254	0.016	0.0083	0.0146	0.0099	0.0032
1	rs11485223	9152441	0.75	0.750298972197586	0.82	0.448736318624531	0.578832278413825	0.125504942557122	0.0046	0.0042	0.0178	0.1591	0.0076	0.1434	0.2325	0.0114	0.0026	0.0086	0.0083	0.0128	0.0058	0.0061	0.0142	0.1126	0.148	0.004	0.0031	0.0104	0.0254	0.016	0.0084	0.0145	0.0099	0.0032
1	rs12742380	9158600	0.75	0.750298972197586	0.82	0.448736318624531	0.535947552131517	0.106678437841221	0.0045	0.0042	0.0179	0.1592	0.0076	0.1439	0.2325	0.0115	0.0026	0.0085	0.0082	0.0129	0.0056	0.006	0.0142	0.1126	0.1479	0.004	0.003	0.0103	0.0253	0.0161	0.0084	0.0145	0.0099	0.0032
1	Affx-15513695	9158765	0.75	0.750298972197586	0.82	0.448736318624531	0.54150150447336	0.108516761928989	0.0045	0.0042	0.0179	0.1592	0.0076	0.144	0.2325	0.0115	0.0026	0.0085	0.0082	0.0129	0.0056	0.006	0.0143	0.1123	0.1482	0.004	0.003	0.0103	0.0253	0.0161	0.0084	0.0145	0.0099	0.0031
1	rs7555782	9160577	0.75	0.750298972197586	0.82	0.448736318624531	0.532173356992092	0.100828886621474	0.0045	0.0042	0.0179	0.1595	0.0075	0.1448	0.2329	0.0119	0.0025	0.0084	0.008	0.0132	0.0056	0.0059	0.0145	0.1124	0.1477	0.0039	0.003	0.0101	0.025	0.0161	0.0081	0.0143	0.0097	0.0031
1	rs72637739	9165685	0.75	0.750298972197586	0.81	0.49521423796015	0.582893699814202	0.0943136355729378	0.0044	0.0042	0.0178	0.1599	0.0074	0.1456	0.2334	0.0122	0.0024	0.0082	0.0078	0.0134	0.0056	0.0059	0.0146	0.1125	0.1473	0.0038	0.003	0.0099	0.0244	0.0162	0.0078	0.0141	0.0098	0.003
1	rs1705299	9177317	0.75	0.750298972197586	0.81	0.49521423796015	0.603742763214607	0.0952680550137495	0.0043	0.0043	0.0178	0.1601	0.0073	0.1461	0.2337	0.0124	0.0024	0.0081	0.0077	0.0134	0.0056	0.0058	0.0148	0.1125	0.1472	0.0038	0.0028	0.0098	0.0245	0.0161	0.0077	0.0139	0.0096	0.003
1	rs61785834	9180430	0.75	0.750298972197586	0.81	0.49521423796015	0.611830363882132	0.0948699198630098	0.0043	0.0043	0.0178	0.1601	0.0073	0.1461	0.2337	0.0124	0.0024	0.0081	0.0077	0.0134	0.0055	0.0058	0.0148	0.1125	0.1472	0.0038	0.0028	0.0098	0.0245	0.0161	0.0077	0.0138	0.0096	0.003
1	rs11487886	9198611	0.74	0.820062814253923	0.81	0.49521423796015	0.62640042179826	0.0828593539718707	0.0043	0.0044	0.0176	0.1605	0.0072	0.1466	0.2338	0.0125	0.0023	0.0079	0.0076	0.0133	0.0055	0.0058	0.0149	0.1125	0.1471	0.0038	0.0026	0.0097	0.0246	0.016	0.0077	0.0137	0.0096	0.003
1	rs7518834	9205255	0.74	0.820062814253923	0.81	0.49521423796015	0.621922078171111	0.0744485145023362	0.0043	0.0044	0.0176	0.1607	0.0072	0.1468	0.2338	0.0126	0.0023	0.0078	0.0075	0.0133	0.0055	0.0058	0.015	0.1125	0.147	0.0038	0.0026	0.0097	0.0247	0.016	0.0077	0.0136	0.0095	0.003
1	rs17393144	9210262	0.74	0.820062814253923	0.8	0.544775224122235	0.640065048404423	0.0781658893693271	0.0044	0.0045	0.0178	0.161	0.0071	0.1469	0.2334	0.0126	0.0023	0.0077	0.0074	0.0134	0.0055	0.0057	0.0148	0.1126	0.1471	0.0039	0.0025	0.0098	0.0247	0.016	0.0076	0.0137	0.0095	0.003
1	rs77585961	9211468	0.74	0.820062814253923	0.8	0.544775224122235	0.633990931148779	0.0781658893693271	0.0044	0.0045	0.0178	0.1611	0.0071	0.1469	0.2332	0.0126	0.0023	0.0076	0.0074	0.0134	0.0056	0.0059	0.0148	0.1126	0.1472	0.0039	0.0025	0.0099	0.0246	0.016	0.0076	0.0138	0.0094	0.003
1	rs2666433	9213177	0.74	0.820062814253923	0.8	0.544775224122235	0.633990931148779	0.0778716561698616	0.0044	0.0045	0.0179	0.1613	0.0071	0.1468	0.2328	0.0125	0.0023	0.0075	0.0073	0.0134	0.0057	0.0061	0.0147	0.1127	0.1472	0.0039	0.0025	0.01	0.0245	0.016	0.0076	0.0138	0.0093	0.003
1	rs17390969	9213962	0.74	0.820062814253923	0.8	0.544775224122235	0.649011906439028	0.0788295673986601	0.0044	0.0045	0.0179	0.1614	0.0071	0.1468	0.2327	0.0125	0.0023	0.0075	0.0073	0.0134	0.0057	0.0062	0.0147	0.1127	0.147	0.0039	0.0024	0.0101	0.0244	0.016	0.0076	0.0139	0.0093	0.003
1	rs7520583	9214372	0.74	0.820062814253923	0.8	0.544775224122235	0.662178268666243	0.0798664920361935	0.0045	0.0045	0.0179	0.1614	0.0071	0.1469	0.2326	0.0125	0.0023	0.0075	0.0073	0.0135	0.0058	0.0062	0.0147	0.1127	0.1469	0.0039	0.0024	0.0101	0.0244	0.016	0.0076	0.0139	0.0093	0.003
1	rs61785853	9216147	0.74	0.820062814253923	0.8	0.544775224122235	0.693191280658296	0.0795696654888375	0.0045	0.0046	0.018	0.1612	0.0072	0.1472	0.2325	0.0126	0.0022	0.0075	0.0074	0.0135	0.0058	0.0064	0.0147	0.1125	0.1462	0.0039	0.0023	0.0102	0.0244	0.016	0.0076	0.014	0.0094	0.003
1	rs12119878	9218721	0.74	0.820062814253923	0.8	0.544775224122235	0.770355566625842	0.0748096758917711	0.0044	0.0047	0.0178	0.1609	0.0075	0.1478	0.2324	0.0127	0.0021	0.0074	0.0075	0.0135	0.0058	0.0067	0.0147	0.1123	0.1453	0.004	0.0022	0.0105	0.0243	0.0161	0.0077	0.0142	0.0095	0.0029
1	rs6577556	9219383	0.74	0.820062814253923	0.79	0.597486775499064	0.801058813304329	0.0722254091778441	0.0044	0.0048	0.0177	0.161	0.0075	0.1479	0.2322	0.0127	0.0021	0.0074	0.0076	0.0135	0.0058	0.0067	0.015	0.1121	0.145	0.0039	0.0022	0.0105	0.0243	0.0161	0.0077	0.0142	0.0095	0.0029
1	rs797251	9224037	0.74	0.820062814253923	0.8	0.544775224122235	0.852813314086676	0.0618681926941815	0.0044	0.0046	0.0177	0.1618	0.0075	0.1483	0.2317	0.0129	0.0021	0.0074	0.0076	0.0133	0.0059	0.0069	0.0147	0.1118	0.144	0.0038	0.0021	0.0106	0.0247	0.0164	0.0078	0.0142	0.0095	0.0029
1	rs115325084	9226936	0.74	0.820062814253923	0.8	0.544775224122235	0.872667882076864	0.0550885801248002	0.0043	0.0045	0.0179	0.1621	0.0075	0.1486	0.2322	0.013	0.0018	0.0075	0.0076	0.0131	0.0059	0.0069	0.0145	0.1119	0.1435	0.0035	0.002	0.0107	0.0251	0.0164	0.0078	0.0141	0.0094	0.0028
1	rs11802925	9228624	0.74	0.820062814253923	0.8	0.544775224122235	0.864250446401072	0.0432502093949739	0.0042	0.0044	0.018	0.1623	0.0074	0.1487	0.2325	0.0131	0.0017	0.0076	0.0075	0.0131	0.0059	0.007	0.0145	0.112	0.1432	0.0033	0.002	0.0107	0.0253	0.0164	0.0078	0.014	0.0094	0.0028
1	rs809972	9234363	0.74	0.820062814253923	0.78	0.653412240020304	0.826564388563317	0.0507171370080232	0.004	0.0042	0.0182	0.1635	0.0073	0.1493	0.2335	0.0132	0.0017	0.0078	0.0074	0.0125	0.0059	0.0073	0.0138	0.1117	0.1419	0.0037	0.0021	0.0107	0.0256	0.0162	0.008	0.0139	0.0088	0.0027
1	rs797257	9243811	0.74	0.820062814253923	0.77	0.712611004068267	0.798090005448896	0.053760725549269	0.0038	0.0042	0.0185	0.1637	0.0073	0.1494	0.2333	0.0132	0.0017	0.008	0.0072	0.012	0.0058	0.0074	0.0134	0.1116	0.1421	0.004	0.0021	0.0108	0.0257	0.016	0.0081	0.0139	0.0088	0.0027
1	rs61787669	9244795	0.74	0.820062814253923	0.77	0.712611004068267	0.771278301732535	0.0649729111615026	0.0038	0.0042	0.0185	0.1636	0.0074	0.1494	0.2334	0.0133	0.0017	0.008	0.0073	0.0121	0.0058	0.0076	0.0134	0.1115	0.142	0.004	0.0021	0.0107	0.0257	0.016	0.0082	0.014	0.0085	0.0026
1	rs4908817	9245572	0.74	0.820062814253923	0.77	0.712611004068267	0.755733672259459	0.0646323411909048	0.0038	0.0042	0.0186	0.1636	0.0074	0.1492	0.2334	0.0133	0.0017	0.0081	0.0073	0.0122	0.0057	0.0076	0.0134	0.1115	0.1419	0.0039	0.0021	0.0107	0.0257	0.016	0.0082	0.014	0.0085	0.0026
1	rs72637780	9248627	0.74	0.820062814253923	0.77	0.712611004068267	0.756038633445773	0.0680022136518628	0.0036	0.0042	0.0187	0.164	0.0072	0.1497	0.2352	0.0133	0.0018	0.008	0.0072	0.0117	0.0053	0.0077	0.0132	0.1103	0.1412	0.0038	0.002	0.0104	0.0262	0.0159	0.0086	0.0144	0.0083	0.0024
1	rs115652455	9248724	0.74	0.820062814253923	0.77	0.712611004068267	0.743882292143355	0.0589589199772186	0.0036	0.0042	0.019	0.164	0.0072	0.1497	0.2353	0.0133	0.0018	0.008	0.0072	0.0116	0.0053	0.0078	0.0131	0.1103	0.1411	0.0038	0.002	0.0104	0.0262	0.0158	0.0086	0.0144	0.0083	0.0024
1	rs12039077	9249631	0.74	0.820062814253923	0.77	0.712611004068267	0.70482776728629	0.0506558270656353	0.0036	0.0042	0.019	0.164	0.0072	0.1497	0.2354	0.0134	0.0018	0.008	0.0072	0.0115	0.0053	0.0078	0.0131	0.1102	0.1411	0.0038	0.002	0.0104	0.0262	0.0158	0.0087	0.0144	0.0083	0.0024
1	rs72639790	9263101	0.74	0.820062814253923	0.78	0.653412240020304	0.699809068252179	0.0491941152509978	0.0036	0.0043	0.0193	0.1636	0.0073	0.1499	0.2365	0.0134	0.0018	0.008	0.0073	0.0115	0.005	0.0079	0.0131	0.1095	0.1408	0.0037	0.0019	0.0103	0.0262	0.0154	0.0088	0.0146	0.0083	0.0023
1	rs10442700	9272159	0.74	0.820062814253923	0.78	0.653412240020304	0.639215913216973	0.0344382397724384	0.0036	0.0043	0.0195	0.1634	0.0074	0.15	0.237	0.0135	0.0019	0.008	0.0074	0.0115	0.0049	0.0079	0.0131	0.1091	0.1407	0.0037	0.0019	0.0103	0.0262	0.0153	0.0088	0.0146	0.0084	0.0022
1	rs9434719	9272954	0.74	0.820062814253923	0.78	0.653412240020304	0.609751896314574	0.033312189063451	0.0036	0.0043	0.0195	0.1634	0.0074	0.15	0.2368	0.0135	0.0019	0.008	0.0074	0.0115	0.0049	0.0079	0.0131	0.1093	0.1406	0.0035	0.0019	0.0103	0.0262	0.0153	0.0088	0.0146	0.0086	0.0023
1	rs75921077	9278271	0.74	0.820062814253923	0.78	0.653412240020304	0.594814800466247	0.0411581074576938	0.0035	0.0042	0.0196	0.1632	0.0075	0.1505	0.2366	0.0134	0.0019	0.008	0.0074	0.0116	0.0049	0.008	0.0131	0.109	0.1405	0.0035	0.0019	0.0103	0.0262	0.0152	0.0089	0.0146	0.0087	0.0022
1	rs17033526	9280173	0.74	0.820062814253923	0.78	0.653412240020304	0.570749137786607	0.0390580037421088	0.0035	0.0042	0.0196	0.1632	0.0075	0.1507	0.2366	0.0134	0.0019	0.008	0.0074	0.0117	0.0048	0.008	0.0131	0.1089	0.1404	0.0035	0.0019	0.0103	0.0262	0.0152	0.009	0.0145	0.0087	0.0022
1	rs76495372	9285639	0.75	0.750298972197586	0.79	0.597486775499064	0.453826116375546	0.0298445901737931	0.0034	0.0042	0.0198	0.1627	0.0076	0.1517	0.2362	0.0132	0.0019	0.0081	0.0074	0.0119	0.0046	0.0082	0.0133	0.1083	0.14	0.0036	0.0019	0.0104	0.0262	0.0152	0.0092	0.0145	0.0088	0.0022
1	rs10489436	9285721	0.75	0.750298972197586	0.79	0.597486775499064	0.449744232469393	0.0282244174042036	0.0034	0.0042	0.0198	0.1627	0.0076	0.1518	0.2362	0.0132	0.0019	0.0081	0.0074	0.0119	0.0046	0.0082	0.0133	0.1083	0.1399	0.0036	0.0019	0.0104	0.0262	0.0152	0.0092	0.0145	0.0088	0.0022
1	rs34603401	9305445	0.75	0.750298972197586	0.8	0.544775224122235	0.360235773519015	0.0754615745563616	0.0023	0.0034	0.0215	0.1587	0.0089	0.1562	0.2305	0.0135	0.0019	0.0114	0.0091	0.0133	0.0025	0.0097	0.0136	0.1061	0.1402	0.0037	9e-04	0.0098	0.0255	0.0145	0.0102	0.0151	0.0105	0.0014
1	rs11804534	9307845	0.75	0.750298972197586	0.8	0.544775224122235	0.337991248970774	0.0689082558075355	0.0023	0.0034	0.0214	0.1587	0.0089	0.1562	0.2305	0.0135	0.0019	0.0114	0.0091	0.0133	0.0025	0.0098	0.0136	0.1061	0.1402	0.0037	9e-04	0.0098	0.0255	0.0145	0.0103	0.0151	0.0105	0.0014
1	rs2268170	9315847	0.75	0.750298972197586	0.8	0.544775224122235	0.326685757049695	0.0703823905035144	0.0023	0.0034	0.0212	0.1582	0.009	0.1561	0.2307	0.0135	0.0018	0.0115	0.0091	0.0133	0.0025	0.0099	0.0136	0.1061	0.1403	0.0037	9e-04	0.0099	0.0255	0.0144	0.0105	0.0152	0.0106	0.0013
1	rs3753165	9317873	0.75	0.750298972197586	0.8	0.544775224122235	0.345709279932507	0.0809835855775281	0.0023	0.0033	0.0214	0.1577	0.009	0.1564	0.2306	0.0135	0.0018	0.0118	0.0092	0.0131	0.0024	0.01	0.0137	0.106	0.1404	0.0038	9e-04	0.01	0.0253	0.0143	0.0105	0.0153	0.0107	0.0013
1	rs6688832	9323910	0.74	0.820062814253923	0.79	0.597486775499064	0.301642195224447	0.102463688367744	0.0023	0.0031	0.0221	0.1554	0.0096	0.1571	0.2283	0.0135	0.0017	0.0126	0.0093	0.0139	0.0021	0.0104	0.0141	0.1062	0.1393	0.0038	8e-04	0.0101	0.0257	0.0145	0.0107	0.0155	0.011	0.0012
1	rs17368528	9324213	0.74	0.820062814253923	0.79	0.597486775499064	0.326125746745725	0.113079909501204	0.0023	0.0031	0.0222	0.1555	0.0096	0.1571	0.2282	0.0135	0.0017	0.0126	0.0094	0.0139	0.0021	0.0104	0.0141	0.106	0.1394	0.0038	8e-04	0.0101	0.0257	0.0143	0.0107	0.0154	0.0111	0.0012
1	rs115002815	9327733	0.75	0.750298972197586	0.79	0.597486775499064	0.361308147464461	0.194584414881238	0.0022	0.003	0.0227	0.1544	0.0098	0.1576	0.2271	0.0136	0.0015	0.0129	0.0096	0.0143	0.0018	0.0107	0.0143	0.1057	0.1404	0.0036	7e-04	0.01	0.0254	0.014	0.0105	0.016	0.0115	0.001
1	rs2071931	9329289	0.75	0.750298972197586	0.79	0.597486775499064	0.346811716325973	0.184832558051395	0.0021	0.003	0.0228	0.1543	0.0098	0.1577	0.2269	0.0136	0.0015	0.013	0.0097	0.0144	0.0017	0.0108	0.0143	0.1056	0.1406	0.0036	6e-04	0.01	0.0254	0.0139	0.0104	0.0161	0.0116	9e-04
1	rs41280764	9329922	0.75	0.750298972197586	0.79	0.597486775499064	0.351186710845748	0.187791323970311	0.0021	0.003	0.0228	0.1543	0.0098	0.1577	0.2269	0.0136	0.0015	0.013	0.0097	0.0144	0.0017	0.0108	0.0143	0.1056	0.1406	0.0036	6e-04	0.01	0.0253	0.0139	0.0104	0.0161	0.0116	9e-04
1	rs9435167	9331880	0.75	0.750298972197586	0.79	0.597486775499064	0.347284744460249	0.189020323484929	0.0021	0.0029	0.0228	0.1543	0.0098	0.1579	0.2269	0.0136	0.0015	0.013	0.0097	0.0144	0.0017	0.0108	0.0144	0.1056	0.1407	0.0036	6e-04	0.01	0.0253	0.0139	0.0104	0.0161	0.0116	9e-04
1	rs9434753	9335160	0.75	0.750298972197586	0.79	0.597486775499064	0.310005292535268	0.218342775061916	0.002	0.0029	0.0228	0.155	0.0098	0.1584	0.2261	0.0131	0.0014	0.0132	0.0098	0.0146	0.0016	0.0108	0.0145	0.1057	0.1411	0.0035	6e-04	0.01	0.0247	0.0138	0.0104	0.0162	0.0116	9e-04
1	rs10746487	9338689	0.75	0.750298972197586	0.8	0.544775224122235	0.235612231175351	0.207353721949946	0.0019	0.0029	0.0228	0.1545	0.0095	0.159	0.2248	0.0133	0.0013	0.0133	0.0097	0.0149	0.0015	0.0107	0.0149	0.106	0.1416	0.0033	6e-04	0.01	0.0255	0.0134	0.0107	0.0165	0.0113	8e-04
1	rs9442580	9339467	0.75	0.750298972197586	0.8	0.544775224122235	0.239345086263869	0.233134587761115	0.0018	0.0028	0.0227	0.1544	0.0095	0.1591	0.2245	0.0133	0.0013	0.0133	0.0097	0.0149	0.0014	0.0106	0.0149	0.106	0.1417	0.0032	6e-04	0.01	0.0255	0.0133	0.0107	0.0168	0.0113	8e-04
1	rs72642703	9346583	0.76	0.684441169424083	0.82	0.448736318624531	0.153046583506028	0.252396086480084	0.0016	0.0027	0.0226	0.1536	0.0094	0.1608	0.2229	0.0135	0.0011	0.0134	0.0095	0.0154	0.0011	0.0105	0.015	0.1071	0.1424	0.0028	6e-04	0.0104	0.0254	0.0131	0.0108	0.017	0.0109	6e-04
1	rs58997165	9350440	0.76	0.684441169424083	0.82	0.448736318624531	0.135621150225416	0.255106344637183	0.0016	0.0027	0.0225	0.1533	0.0093	0.1608	0.2228	0.0135	0.0011	0.0134	0.0094	0.0153	0.001	0.0106	0.0152	0.1077	0.1423	0.0027	7e-04	0.0105	0.0254	0.0133	0.0108	0.0171	0.0108	5e-04
1	rs75573311	9352234	0.76	0.684441169424083	0.82	0.448736318624531	0.123453981065485	0.271902898866162	0.0016	0.0027	0.0224	0.1532	0.0092	0.1608	0.2228	0.0135	0.0011	0.0134	0.0094	0.0152	0.001	0.0106	0.0152	0.1079	0.1426	0.0026	7e-04	0.0106	0.0253	0.0134	0.0108	0.0171	0.0107	5e-04
1	rs61783472	9355045	0.76	0.684441169424083	0.81	0.49521423796015	0.106667486889427	0.317170368243561	0.0016	0.0027	0.0223	0.153	0.0091	0.1608	0.2227	0.0136	0.0011	0.0134	0.0093	0.0151	9e-04	0.0105	0.0152	0.1081	0.1429	0.0026	7e-04	0.0107	0.0254	0.0134	0.0108	0.0171	0.0106	5e-04
1	rs2072734	9356065	0.76	0.684441169424083	0.82	0.448736318624531	0.0910596614124828	0.294450550902146	0.0016	0.0027	0.0222	0.1529	0.0091	0.1607	0.2226	0.0136	0.0011	0.0135	0.0093	0.015	9e-04	0.0105	0.0153	0.1081	0.1432	0.0025	7e-04	0.0108	0.0255	0.0134	0.0108	0.0171	0.0106	5e-04
1	rs619928	9358681	0.77	0.622422290089237	0.82	0.448736318624531	0.0828327661039107	0.29138123765663	0.0015	0.0027	0.0223	0.1523	0.009	0.1616	0.222	0.0134	0.001	0.0136	0.0093	0.0149	9e-04	0.0105	0.015	0.1086	0.1433	0.0024	7e-04	0.011	0.0259	0.0134	0.0109	0.0172	0.0105	4e-04
1	rs11121366	9360288	0.77	0.622422290089237	0.82	0.448736318624531	0.089153983888124	0.297410966297307	0.0014	0.0026	0.0223	0.1523	0.009	0.1618	0.2217	0.0134	0.001	0.0137	0.0092	0.0149	9e-04	0.0105	0.015	0.1086	0.1432	0.0024	7e-04	0.0111	0.0261	0.0134	0.0109	0.0172	0.0104	4e-04
1	rs1294028	9364634	0.77	0.622422290089237	0.82	0.448736318624531	0.0848837476441182	0.35828757048416	0.0013	0.0025	0.0224	0.1525	0.0087	0.1647	0.2187	0.0131	9e-04	0.0142	0.009	0.0148	8e-04	0.0103	0.0153	0.1083	0.1427	0.0022	8e-04	0.0116	0.0281	0.013	0.0113	0.0171	0.0094	3e-04
1	rs75581935	9364692	0.77	0.622422290089237	0.82	0.448736318624531	0.0890102910543009	0.371633636829433	0.0013	0.0025	0.0224	0.1524	0.0087	0.1644	0.2186	0.0131	9e-04	0.0142	0.0091	0.0148	8e-04	0.0102	0.0154	0.1084	0.1427	0.0022	8e-04	0.0116	0.0282	0.013	0.0113	0.0171	0.0093	3e-04
1	rs115315451	9365545	0.77	0.622422290089237	0.82	0.448736318624531	0.091375701077064	0.340876181357564	0.0013	0.0024	0.0226	0.1519	0.0087	0.1652	0.2173	0.0129	9e-04	0.0145	0.0091	0.015	9e-04	0.0102	0.0155	0.1087	0.1423	0.0021	8e-04	0.0119	0.0289	0.0134	0.0113	0.017	0.0089	3e-04
1	rs9442568	9365673	0.77	0.622422290089237	0.82	0.448736318624531	0.0847212732206897	0.340752715683388	0.0013	0.0024	0.0226	0.1518	0.0087	0.1653	0.2172	0.0129	9e-04	0.0145	0.0091	0.015	9e-04	0.0102	0.0155	0.1087	0.1422	0.0021	8e-04	0.012	0.029	0.0134	0.0113	0.017	0.0088	3e-04
1	rs1294044	9366399	0.77	0.622422290089237	0.82	0.448736318624531	0.0640581011860806	0.300856207541521	0.0013	0.0023	0.0228	0.1513	0.0086	0.1659	0.2162	0.0128	0.001	0.0147	0.009	0.0152	9e-04	0.0099	0.0157	0.1091	0.1418	0.0021	8e-04	0.0123	0.0297	0.0137	0.0113	0.0169	0.0085	3e-04
1	rs9442562	9367908	0.78	0.56417027826485	0.83	0.405269641990714	0.126230158134413	0.2738667369774	9e-04	0.0024	0.023	0.1529	0.0082	0.1679	0.216	0.0119	0.001	0.0151	0.0083	0.0152	0.0011	0.0092	0.0158	0.1094	0.1427	0.0018	8e-04	0.0126	0.0301	0.0135	0.0107	0.0164	0.0071	3e-04
1	rs1294040	9368209	0.78	0.56417027826485	0.82	0.448736318624531	0.129949821427624	0.267529005267728	8e-04	0.0024	0.0229	0.1529	0.0081	0.1679	0.2165	0.0116	0.001	0.0152	0.0082	0.0151	0.0011	0.009	0.0162	0.1091	0.1429	0.0018	8e-04	0.0127	0.0301	0.0135	0.0105	0.0163	0.0071	3e-04
1	rs113629973	9368388	0.79	0.509607847349147	0.82	0.448736318624531	0.139220267335393	0.256125040364968	8e-04	0.0024	0.0229	0.1529	0.0081	0.1679	0.2165	0.0116	0.001	0.0152	0.0082	0.0151	0.0011	0.009	0.0162	0.1091	0.1429	0.0018	8e-04	0.0127	0.0301	0.0135	0.0105	0.0163	0.007	3e-04
1	rs11582809	9376011	0.79	0.509607847349147	0.83	0.405269641990714	0.112197066706165	0.257258421026637	8e-04	0.0023	0.0229	0.1529	0.0077	0.1687	0.2165	0.0115	0.001	0.0148	0.0079	0.0151	0.0011	0.0083	0.0161	0.1099	0.1443	0.0017	9e-04	0.0128	0.03	0.0133	0.0103	0.0163	0.0068	3e-04
1	rs564709	9382285	0.79	0.509607847349147	0.83	0.405269641990714	0.11183777249577	0.256578203829785	7e-04	0.0023	0.0229	0.1533	0.0075	0.1688	0.2172	0.0114	9e-04	0.0145	0.0077	0.0151	0.0012	0.008	0.0159	0.1099	0.1444	0.0018	9e-04	0.0126	0.0301	0.0134	0.0104	0.0162	0.0068	3e-04
1	rs9660182	9382804	0.79	0.509607847349147	0.83	0.405269641990714	0.104191845781579	0.226243288321223	7e-04	0.0023	0.0229	0.1533	0.0075	0.1688	0.2172	0.0115	8e-04	0.0144	0.0077	0.0151	0.0012	0.008	0.0158	0.11	0.1444	0.0018	9e-04	0.0126	0.0301	0.0134	0.0104	0.0162	0.0068	3e-04
1	rs114376140	9386241	0.79	0.509607847349147	0.83	0.405269641990714	0.112031150318849	0.203767785973492	7e-04	0.0023	0.023	0.1535	0.0074	0.1688	0.2173	0.0114	8e-04	0.0142	0.0076	0.0151	0.0013	0.0079	0.0158	0.1099	0.1441	0.0019	9e-04	0.0125	0.0302	0.0135	0.0105	0.0161	0.007	2e-04
1	rs4908842	9387311	0.79	0.509607847349147	0.83	0.405269641990714	0.0797380704589843	0.150722260023125	7e-04	0.0023	0.023	0.1536	0.0073	0.1688	0.2173	0.0114	8e-04	0.0142	0.0076	0.0152	0.0013	0.0079	0.0158	0.1098	0.144	0.0019	0.001	0.0125	0.0303	0.0136	0.0105	0.0161	0.0071	2e-04
1	rs78237381	9388071	0.79	0.509607847349147	0.82	0.448736318624531	0.0665669497484018	0.115989665167208	7e-04	0.0023	0.023	0.1536	0.0073	0.1686	0.217	0.0113	8e-04	0.0142	0.0076	0.0152	0.0013	0.0078	0.0158	0.1099	0.144	0.002	0.0011	0.0125	0.0303	0.0139	0.0104	0.0162	0.0071	2e-04
1	rs11590191	9388078	0.79	0.509607847349147	0.82	0.448736318624531	0.0658943632146448	0.114531273468107	7e-04	0.0023	0.023	0.1536	0.0073	0.1686	0.217	0.0113	8e-04	0.0142	0.0076	0.0152	0.0013	0.0078	0.0158	0.1099	0.144	0.002	0.0011	0.0125	0.0303	0.0139	0.0104	0.0162	0.0071	2e-04
1	rs2310921	9388848	0.79	0.509607847349147	0.82	0.448736318624531	0.0744764601891316	0.119448674213855	7e-04	0.0023	0.023	0.1537	0.0073	0.1686	0.2164	0.0113	8e-04	0.0143	0.0078	0.0151	0.0013	0.0078	0.0159	0.1099	0.1439	0.002	0.0013	0.0125	0.0302	0.014	0.0104	0.0162	0.0072	2e-04
1	rs732590	9389231	0.79	0.509607847349147	0.82	0.448736318624531	0.0784064581031818	0.126658493928512	7e-04	0.0023	0.0231	0.1537	0.0075	0.168	0.2166	0.0113	8e-04	0.0143	0.0078	0.0151	0.0013	0.0078	0.0158	0.1101	0.1439	0.002	0.0013	0.0125	0.0302	0.0141	0.0104	0.0162	0.0072	2e-04
1	rs57837536	9399032	0.79	0.509607847349147	0.83	0.405269641990714	0.0799837641243017	0.0992853330339098	7e-04	0.0027	0.0231	0.155	0.0075	0.1675	0.2143	0.0114	0.001	0.0143	0.0075	0.0152	0.0014	0.0075	0.0159	0.1105	0.1436	0.0021	0.0013	0.0131	0.03	0.0143	0.0105	0.0163	0.007	3e-04
1	rs113999081	9399445	0.79	0.509607847349147	0.83	0.405269641990714	0.0942016362221736	0.0963863223204539	6e-04	0.0027	0.0231	0.1551	0.0075	0.1675	0.2141	0.0114	0.001	0.0143	0.0075	0.0153	0.0014	0.0075	0.0159	0.1107	0.1436	0.0021	0.0013	0.0131	0.0299	0.0142	0.0105	0.0164	0.007	3e-04
1	rs72643839	9400188	0.79	0.509607847349147	0.83	0.405269641990714	0.0886039592612383	0.102956120694023	6e-04	0.0027	0.0232	0.1551	0.0075	0.1675	0.2138	0.0113	0.001	0.0145	0.0075	0.0153	0.0014	0.0074	0.0159	0.1109	0.1436	0.0021	0.0013	0.0132	0.0298	0.0142	0.0106	0.0165	0.007	3e-04
1	rs115370515	9400985	0.8	0.458652199356866	0.83	0.405269641990714	0.0895138591144436	0.0926525454167804	6e-04	0.0028	0.0233	0.1552	0.0076	0.1674	0.2133	0.0113	0.001	0.0147	0.0075	0.0154	0.0014	0.0074	0.0159	0.1111	0.1436	0.0021	0.0013	0.0132	0.0296	0.0141	0.0106	0.0165	0.007	3e-04
1	rs2205669	9401282	0.8	0.458652199356866	0.83	0.405269641990714	0.0803868556247922	0.0918656599200028	6e-04	0.0028	0.0233	0.1552	0.0076	0.1674	0.2132	0.0113	0.001	0.0147	0.0075	0.0154	0.0014	0.0074	0.0158	0.1112	0.1436	0.0021	0.0013	0.0132	0.0296	0.0141	0.0106	0.0166	0.007	3e-04
1	rs479043	9402520	0.8	0.458652199356866	0.83	0.405269641990714	0.0818986953339756	0.0871236644848596	6e-04	0.0028	0.0231	0.1553	0.0076	0.1674	0.2129	0.0113	0.001	0.015	0.0075	0.0155	0.0014	0.0076	0.0158	0.1114	0.1435	0.0022	0.0013	0.0133	0.0295	0.014	0.0106	0.0166	0.007	3e-04
1	rs72860869	9404367	0.8	0.458652199356866	0.83	0.405269641990714	0.103216947902537	0.111296809245489	5e-04	0.0028	0.0231	0.1556	0.0075	0.1669	0.2126	0.0113	0.001	0.015	0.0074	0.0156	0.0013	0.0076	0.0158	0.1114	0.1439	0.0022	0.0014	0.0133	0.0296	0.014	0.0106	0.0164	0.007	3e-04
1	rs9308446	9409084	0.8	0.458652199356866	0.83	0.405269641990714	0.108500517446727	0.0750991219077738	5e-04	0.0031	0.0231	0.1558	0.0074	0.1658	0.2115	0.0113	0.0012	0.015	0.0074	0.016	0.0012	0.0076	0.0162	0.1114	0.1451	0.0023	0.0015	0.0134	0.0296	0.0141	0.0107	0.016	0.0069	3e-04
1	rs80237880	9409860	0.8	0.458652199356866	0.83	0.405269641990714	0.117301909539417	0.0879713630836043	5e-04	0.0032	0.0229	0.1555	0.0074	0.1659	0.2111	0.0114	0.0012	0.015	0.0074	0.016	0.0012	0.0076	0.0162	0.1118	0.1453	0.0023	0.0016	0.0134	0.0295	0.014	0.0107	0.0159	0.007	3e-04
1	rs11121382	9411469	0.8	0.458652199356866	0.83	0.405269641990714	0.0987597506232139	0.0616012571642129	6e-04	0.0033	0.0228	0.155	0.0074	0.1662	0.2102	0.0114	0.0013	0.0151	0.0073	0.0162	0.0011	0.0078	0.0162	0.1119	0.1458	0.0024	0.0016	0.0134	0.0293	0.014	0.0107	0.0158	0.0072	3e-04
1	rs61388173	9412610	0.81	0.411214762386647	0.83	0.405269641990714	0.100120094618522	0.0618681926941815	7e-04	0.0033	0.0225	0.1553	0.0074	0.1664	0.2092	0.0115	0.0014	0.0152	0.0073	0.016	0.0011	0.0078	0.0161	0.1118	0.1463	0.0024	0.0017	0.0134	0.0293	0.0139	0.0108	0.0158	0.0073	3e-04
1	rs733893	9415009	0.81	0.411214762386647	0.83	0.405269641990714	0.085675734448753	0.051085675261764	8e-04	0.0035	0.0219	0.1568	0.0074	0.1666	0.2068	0.0116	0.0016	0.0154	0.0071	0.016	0.001	0.008	0.0156	0.1122	0.147	0.0024	0.0017	0.0133	0.0296	0.0137	0.0109	0.0156	0.0075	4e-04
1	rs12760778	9416852	0.81	0.411214762386647	0.83	0.405269641990714	0.0820804209050102	0.0587627352439238	8e-04	0.0036	0.0218	0.1567	0.0074	0.1668	0.2061	0.0115	0.0016	0.0154	0.0071	0.0159	0.001	0.008	0.0154	0.1122	0.1473	0.0025	0.0017	0.0133	0.0299	0.014	0.0109	0.0155	0.0076	4e-04
1	rs114425842	9418188	0.81	0.411214762386647	0.83	0.405269641990714	0.0898987392189021	0.0697490304013639	8e-04	0.0036	0.0218	0.157	0.0074	0.1667	0.2061	0.0114	0.0017	0.0153	0.0069	0.0159	0.001	0.008	0.0153	0.1123	0.1474	0.0024	0.0017	0.0133	0.0299	0.014	0.0109	0.0155	0.0076	4e-04
1	rs55642682	9419182	0.81	0.411214762386647	0.83	0.405269641990714	0.0853257506576881	0.0555343001299485	8e-04	0.0037	0.0218	0.1572	0.0074	0.1667	0.2059	0.0114	0.0018	0.0153	0.0069	0.0158	0.001	0.0079	0.0152	0.1125	0.1475	0.0024	0.0017	0.0133	0.0299	0.014	0.0109	0.0155	0.0076	4e-04
1	rs9435245	9419290	0.81	0.411214762386647	0.83	0.405269641990714	0.0845589972820535	0.055279413573728	8e-04	0.0037	0.0218	0.1572	0.0074	0.1667	0.2059	0.0114	0.0018	0.0153	0.0068	0.0159	0.001	0.0079	0.0152	0.1125	0.1475	0.0024	0.0017	0.0133	0.0299	0.014	0.0109	0.0155	0.0076	4e-04
1	rs4908854	9420541	0.81	0.411214762386647	0.83	0.405269641990714	0.0877473824099218	0.0682108564258629	8e-04	0.0037	0.0218	0.1573	0.0074	0.1666	0.2056	0.0113	0.0018	0.0153	0.0068	0.0159	0.0011	0.008	0.0152	0.1126	0.1475	0.0024	0.0017	0.0133	0.0299	0.014	0.0108	0.0156	0.0075	4e-04
1	rs11121389	9422435	0.81	0.411214762386647	0.82	0.448736318624531	0.0888189291923486	0.0778716561698616	8e-04	0.0038	0.0219	0.1572	0.0075	0.1666	0.2053	0.0116	0.0018	0.0152	0.0069	0.0159	0.0011	0.008	0.0153	0.1127	0.1469	0.0024	0.0018	0.0134	0.03	0.014	0.0108	0.0155	0.0075	5e-04
1	rs59423584	9422605	0.81	0.411214762386647	0.82	0.448736318624531	0.0967032065026974	0.0850569180940905	9e-04	0.0038	0.0219	0.1572	0.0075	0.1665	0.2053	0.0116	0.0018	0.0152	0.0069	0.0159	0.0011	0.008	0.0153	0.1127	0.1469	0.0024	0.0018	0.0134	0.03	0.014	0.0108	0.0155	0.0075	5e-04
1	rs2275457	9427869	0.82	0.36720095628419	0.82	0.448736318624531	0.0751403088420752	0.0651093497770427	0.001	0.0039	0.0222	0.1577	0.0076	0.1644	0.2046	0.0119	0.002	0.0151	0.0071	0.0158	0.0012	0.0082	0.0156	0.1121	0.1473	0.0023	0.0018	0.0135	0.0301	0.0144	0.011	0.0154	0.0073	7e-04
1	rs115701864	9429721	0.82	0.36720095628419	0.81	0.49521423796015	0.0765229052951073	0.0544545243824186	0.0011	0.0039	0.022	0.1582	0.0077	0.1638	0.2041	0.012	0.002	0.0151	0.007	0.0159	0.0012	0.0083	0.0155	0.1124	0.1474	0.0023	0.0018	0.0136	0.03	0.0144	0.011	0.0153	0.0073	8e-04
1	rs10492967	9431223	0.82	0.36720095628419	0.81	0.49521423796015	0.0546996598876564	0.0536978436431144	0.0013	0.004	0.0218	0.1588	0.0077	0.1631	0.2035	0.0121	0.002	0.015	0.007	0.0161	0.0013	0.0083	0.0153	0.1128	0.1476	0.0022	0.0018	0.0137	0.0298	0.0143	0.011	0.0153	0.0073	9e-04
1	rs9308447	9432390	0.82	0.36720095628419	0.81	0.49521423796015	0.0351428387265701	0.0585668296669022	0.0015	0.004	0.0217	0.1584	0.0078	0.1634	0.203	0.012	0.002	0.0149	0.007	0.0162	0.0013	0.0084	0.0152	0.113	0.1478	0.0022	0.0019	0.0139	0.0296	0.0141	0.0109	0.0153	0.0072	0.0014
1	rs79399729	9433576	0.82	0.36720095628419	0.81	0.49521423796015	0.04120916961389	0.0805359924956951	0.0015	0.004	0.0217	0.1584	0.0078	0.1635	0.2026	0.0121	0.002	0.0149	0.007	0.0163	0.0013	0.0084	0.0151	0.1132	0.1479	0.0022	0.0019	0.0139	0.0295	0.014	0.0109	0.0153	0.0073	0.0014
1	rs4908857	9437023	0.82	0.36720095628419	0.82	0.448736318624531	0.0248884614445998	0.0528208439220502	0.0016	0.0041	0.0217	0.1582	0.0078	0.1638	0.2015	0.0121	0.0021	0.0149	0.007	0.0164	0.0014	0.0085	0.015	0.1137	0.1482	0.0022	0.0019	0.0141	0.0294	0.0137	0.0108	0.0153	0.0073	0.0015
1	rs10864413	9448649	0.83	0.326509998324372	0.82	0.448736318624531	0.0355829550235569	0.0892102255528843	0.0016	0.0041	0.0218	0.1585	0.0077	0.1639	0.2002	0.0123	0.0021	0.0148	0.0069	0.0168	0.0015	0.0086	0.0148	0.1145	0.1481	0.0021	0.002	0.014	0.0293	0.0137	0.0109	0.0152	0.007	0.0016
1	rs79247367	9453902	0.83	0.326509998324372	0.82	0.448736318624531	0.0605805264197135	0.167325355761011	0.0017	0.0041	0.0218	0.1585	0.0078	0.1639	0.2	0.0123	0.0021	0.0147	0.0069	0.0167	0.0015	0.0086	0.0147	0.1148	0.1482	0.0021	0.002	0.014	0.0292	0.0137	0.0108	0.0151	0.007	0.0016
1	rs6688312	9458793	0.84	0.289034762536342	0.83	0.405269641990714	0.0667059793805628	0.18118205421371	0.0017	0.0041	0.0219	0.1585	0.0079	0.1638	0.1993	0.0124	0.0021	0.0145	0.0069	0.0166	0.0016	0.0087	0.0146	0.1155	0.1484	0.0021	0.0021	0.014	0.0289	0.0136	0.0108	0.015	0.0071	0.0017
1	rs9442593	9465727	0.86	0.223270892544248	0.87	0.259919603286658	0.0426946880435627	0.145919219953909	0.0023	0.0044	0.0224	0.1576	0.0084	0.1627	0.1947	0.013	0.0025	0.0134	0.0068	0.0171	0.0023	0.0092	0.0143	0.1187	0.1485	0.0031	0.0026	0.014	0.0273	0.0135	0.0106	0.0146	0.0069	0.0026
1	rs11121406	9466292	0.86	0.223270892544248	0.87	0.259919603286658	0.0388128079983636	0.202822067705051	0.0023	0.0044	0.0223	0.1578	0.0084	0.163	0.1941	0.013	0.0024	0.0134	0.0069	0.0171	0.0022	0.0091	0.0145	0.1192	0.1485	0.0031	0.0024	0.014	0.0274	0.0135	0.0106	0.0146	0.007	0.0026
1	rs74051666	9467570	0.86	0.223270892544248	0.88	0.230271256315472	0.0731601783221361	0.371380550087969	0.0024	0.0045	0.0222	0.158	0.0083	0.1629	0.1939	0.0129	0.0024	0.013	0.0068	0.0173	0.0025	0.0091	0.0142	0.1196	0.1486	0.0033	0.0024	0.0137	0.0271	0.0133	0.0106	0.0145	0.0071	0.0027
1	rs72645555	9474990	0.88	0.168925028033099	0.88	0.230271256315472	0.140358578787181	0.401444110477265	0.0031	0.0052	0.0228	0.1602	0.0083	0.1624	0.191	0.0128	0.0028	0.0104	0.0062	0.0168	0.0031	0.0091	0.0135	0.1218	0.1523	0.0044	0.003	0.0119	0.0244	0.0123	0.0106	0.014	0.0073	0.0038
1	rs6670392	9476781	0.89	0.145699762692903	0.88	0.230271256315472	0.21333093779946	0.432139747977925	0.0033	0.0057	0.0231	0.1607	0.0082	0.1623	0.191	0.0127	0.0028	0.0102	0.0061	0.0166	0.0032	0.0089	0.0132	0.1224	0.1527	0.0046	0.0031	0.0116	0.0238	0.0119	0.0106	0.0138	0.0072	0.004
1	rs56345592	9477177	0.89	0.145699762692903	0.88	0.230271256315472	0.232335496283785	0.545671271727352	0.0033	0.0057	0.0232	0.1606	0.0082	0.1622	0.1908	0.0127	0.0028	0.0102	0.0062	0.0166	0.0032	0.0089	0.0132	0.1224	0.1528	0.0046	0.0031	0.0116	0.0237	0.0119	0.0106	0.0138	0.0072	0.0041
1	rs12145857	9483388	0.89	0.145699762692903	0.88	0.230271256315472	0.235398684605054	0.540214947963373	0.0035	0.0059	0.0239	0.1603	0.008	0.1609	0.1888	0.0126	0.003	0.0101	0.0064	0.0167	0.0034	0.0089	0.0133	0.1232	0.1541	0.0047	0.0033	0.0116	0.0235	0.0118	0.0107	0.0138	0.0073	0.0043
1	rs12405873	9489406	0.89	0.145699762692903	0.88	0.230271256315472	0.217230836845188	0.411043539350874	0.0036	0.0059	0.024	0.1602	0.008	0.1607	0.1886	0.0126	0.003	0.0102	0.0064	0.0167	0.0034	0.0089	0.0133	0.1233	0.1542	0.0047	0.0033	0.0116	0.0235	0.0117	0.0107	0.0138	0.0073	0.0043
1	rs12125714	9492629	0.89	0.145699762692903	0.88	0.230271256315472	0.210512273663319	0.393063826291004	0.0036	0.0059	0.024	0.16	0.0079	0.1606	0.1889	0.0126	0.003	0.0102	0.0064	0.0166	0.0034	0.0089	0.0135	0.1233	0.1542	0.0047	0.0031	0.0116	0.0235	0.0118	0.0107	0.0138	0.0073	0.0043
1	rs56770788	9496481	0.89	0.145699762692903	0.88	0.230271256315472	0.24910515995634	0.393063826291004	0.0035	0.0059	0.024	0.1601	0.0079	0.1605	0.1891	0.0125	0.0029	0.0103	0.0064	0.0165	0.0034	0.0089	0.0134	0.1235	0.1545	0.0047	0.0031	0.0115	0.0232	0.0118	0.0107	0.0138	0.0073	0.0043
1	rs9660668	9497668	0.89	0.145699762692903	0.88	0.230271256315472	0.254555642230403	0.359289978226633	0.0035	0.0059	0.024	0.1602	0.0075	0.1604	0.1891	0.0124	0.0029	0.0103	0.0064	0.0165	0.0034	0.0089	0.0134	0.1238	0.1545	0.0048	0.0031	0.0115	0.0232	0.0118	0.0107	0.0138	0.0073	0.0043
1	rs76538438	9502653	0.89	0.145699762692903	0.89	0.20310604818777	0.32201750810093	0.434383823819548	0.0035	0.0061	0.024	0.1593	0.0076	0.1602	0.1896	0.0123	0.003	0.0102	0.0063	0.0158	0.0034	0.0089	0.0136	0.1239	0.1549	0.0049	0.0033	0.0115	0.0231	0.0121	0.0107	0.0139	0.0074	0.0045
1	rs59804563	9505710	0.89	0.145699762692903	0.89	0.20310604818777	0.318087209535863	0.361548306348442	0.0035	0.0062	0.024	0.159	0.0077	0.1599	0.1897	0.0124	0.003	0.0102	0.0063	0.0157	0.0034	0.009	0.0136	0.1239	0.1549	0.0049	0.0034	0.0115	0.0231	0.0122	0.0107	0.0139	0.0074	0.0045
1	rs9661476	9505821	0.89	0.145699762692903	0.89	0.20310604818777	0.317836131079747	0.367590092303034	0.0035	0.0062	0.024	0.159	0.0077	0.1599	0.1897	0.0123	0.003	0.0102	0.0063	0.0157	0.0034	0.009	0.0136	0.1239	0.155	0.0049	0.0034	0.0115	0.0231	0.0122	0.0107	0.0139	0.0074	0.0045
1	rs9661728	9506275	0.88	0.168925028033099	0.89	0.20310604818777	0.295280329455339	0.361297182392564	0.0035	0.0062	0.024	0.1591	0.0077	0.1601	0.1899	0.0121	0.003	0.0101	0.0063	0.0157	0.0034	0.009	0.0137	0.124	0.1551	0.0049	0.0034	0.0114	0.0229	0.0122	0.0106	0.0139	0.0074	0.0045
1	rs10735516	9507004	0.88	0.168925028033099	0.89	0.20310604818777	0.311742111016824	0.37100101106643	0.0036	0.0062	0.024	0.1591	0.0076	0.16	0.1897	0.0121	0.003	0.0101	0.0063	0.0156	0.0034	0.0089	0.0136	0.1242	0.1551	0.005	0.0035	0.0114	0.0228	0.0122	0.0106	0.0138	0.0074	0.0045
1	rs11121423	9510526	0.88	0.168925028033099	0.88	0.230271256315472	0.33303330582955	0.337916585079668	0.0037	0.0063	0.0241	0.1588	0.0072	0.1589	0.1908	0.0117	0.003	0.01	0.0061	0.0157	0.0035	0.0083	0.0134	0.1261	0.1556	0.0051	0.0037	0.0114	0.0222	0.0122	0.0102	0.0136	0.0077	0.0045
1	rs11121424	9511569	0.88	0.168925028033099	0.86	0.29215087580064	0.290616102108611	0.445251592271418	0.0038	0.0064	0.0241	0.1582	0.0072	0.1576	0.1923	0.0114	0.0031	0.0098	0.0059	0.0157	0.0038	0.0079	0.0134	0.1275	0.1561	0.0052	0.0039	0.0114	0.0215	0.012	0.0099	0.0134	0.0082	0.0045
1	rs4926491	9514846	0.87	0.194736090082605	0.85	0.32706018639722	0.218334828765106	0.452847845910839	0.0039	0.0065	0.0241	0.1577	0.007	0.1567	0.1929	0.0112	0.0033	0.0096	0.0056	0.0156	0.0041	0.0076	0.0136	0.1291	0.1555	0.0054	0.004	0.0117	0.0214	0.0121	0.0095	0.0131	0.0084	0.0046
1	rs6695721	9526726	0.87	0.194736090082605	0.84	0.364737902801441	0.176480889271538	0.415605303304628	0.0041	0.0064	0.0239	0.1583	0.0067	0.1557	0.1948	0.011	0.0034	0.0092	0.0054	0.015	0.0042	0.0074	0.0137	0.1301	0.1561	0.0053	0.004	0.0115	0.0208	0.0126	0.0091	0.0128	0.0086	0.0045
1	rs10864425	9526979	0.87	0.194736090082605	0.84	0.364737902801441	0.176989119555722	0.408962736705235	0.0041	0.0064	0.0238	0.1584	0.0064	0.156	0.1951	0.011	0.0034	0.0092	0.0054	0.015	0.0041	0.0074	0.0138	0.1302	0.1559	0.0053	0.004	0.0115	0.0207	0.0126	0.0091	0.0128	0.0084	0.0045
1	rs74349986	9532963	0.87	0.194736090082605	0.85	0.32706018639722	0.126617052825399	0.393835344808944	0.0041	0.0063	0.0237	0.1583	0.0063	0.156	0.1958	0.0108	0.0036	0.0091	0.0052	0.0149	0.0042	0.0072	0.0139	0.131	0.1559	0.0052	0.004	0.0114	0.0206	0.0128	0.0087	0.0127	0.0084	0.0044
1	rs72645584	9534155	0.87	0.194736090082605	0.85	0.32706018639722	0.052617758026813	0.370621581428709	0.0042	0.0061	0.0234	0.1583	0.006	0.1562	0.197	0.0103	0.0039	0.0089	0.0048	0.0147	0.0042	0.007	0.0142	0.1324	0.1558	0.0049	0.0039	0.0113	0.0205	0.0133	0.008	0.0126	0.0084	0.0042
1	rs6541069	9535619	0.87	0.194736090082605	0.84	0.364737902801441	0.0503090322679131	0.417303152941702	0.0043	0.0058	0.023	0.158	0.0054	0.1568	0.1998	0.0094	0.0043	0.0086	0.0043	0.0145	0.0044	0.0067	0.0141	0.1333	0.1571	0.0047	0.0039	0.0111	0.0199	0.0131	0.0074	0.0119	0.0088	0.0039
1	rs57883760	9542971	0.87	0.194736090082605	0.84	0.364737902801441	0.0687737117499539	0.389725425379494	0.0044	0.0058	0.0224	0.1581	0.0051	0.1578	0.2002	0.0091	0.0044	0.0085	0.0041	0.0144	0.0044	0.0065	0.0142	0.1339	0.1578	0.0046	0.004	0.0108	0.0199	0.0129	0.0072	0.0117	0.0088	0.0037
1	rs11578690	9548870	0.87	0.194736090082605	0.84	0.364737902801441	0.0697514399349947	0.410132833733277	0.0044	0.0057	0.0217	0.1592	0.0051	0.1586	0.2011	0.0088	0.0044	0.0085	0.0039	0.0136	0.0045	0.0063	0.0141	0.1343	0.1581	0.0045	0.0039	0.0108	0.0198	0.0127	0.007	0.0113	0.0088	0.0036
1	rs7417127	9555888	0.87	0.194736090082605	0.84	0.364737902801441	0.0845589972820535	0.404032420911187	0.0044	0.0056	0.021	0.1606	0.0051	0.1595	0.2022	0.0084	0.0044	0.0085	0.0038	0.0128	0.0046	0.0061	0.0141	0.1347	0.1584	0.0043	0.0038	0.0107	0.0196	0.0125	0.0068	0.0108	0.0089	0.0034
1	rs11121432	9558167	0.87	0.194736090082605	0.84	0.364737902801441	0.107608541242039	0.431348465334757	0.0044	0.0056	0.0204	0.1611	0.0052	0.1594	0.203	0.0083	0.0044	0.0084	0.0037	0.0126	0.0046	0.006	0.0138	0.1356	0.1581	0.0044	0.0038	0.0108	0.0195	0.0124	0.0068	0.0106	0.0089	0.0034
1	Affx-15996465	9563364	0.88	0.168925028033099	0.84	0.364737902801441	0.102012863524838	0.412996903317771	0.0043	0.0056	0.0201	0.1618	0.0052	0.1595	0.2034	0.0081	0.0043	0.0084	0.0036	0.0124	0.0045	0.0058	0.0138	0.1364	0.1584	0.0044	0.0037	0.0109	0.0193	0.0122	0.0069	0.0104	0.0085	0.0033
1	rs76761864	9565643	0.88	0.168925028033099	0.84	0.364737902801441	0.0965771481950983	0.398731310189583	0.0042	0.0055	0.0199	0.1623	0.0052	0.1596	0.2038	0.008	0.0041	0.0084	0.0036	0.0123	0.0046	0.0057	0.0138	0.1369	0.1586	0.0043	0.0036	0.011	0.0191	0.0121	0.0068	0.0103	0.0083	0.0032
1	rs12755956	9567789	0.88	0.168925028033099	0.84	0.364737902801441	0.105678227782107	0.418087408819509	0.0041	0.0055	0.0197	0.1627	0.0052	0.1597	0.2041	0.0079	0.004	0.0084	0.0036	0.0122	0.0046	0.0056	0.0138	0.1374	0.1587	0.0043	0.0035	0.011	0.019	0.012	0.0068	0.0102	0.0081	0.0031
1	rs77011317	9568755	0.88	0.168925028033099	0.84	0.364737902801441	0.0988620119051129	0.40532828509247	0.0041	0.0055	0.0196	0.163	0.0052	0.1599	0.2043	0.0079	0.004	0.0083	0.0035	0.0125	0.0045	0.0056	0.0138	0.1375	0.1586	0.0043	0.0035	0.011	0.019	0.0117	0.0067	0.0101	0.008	0.0031
1	rs113545684	9572348	0.88	0.168925028033099	0.84	0.364737902801441	0.0871556435679313	0.392292726431946	0.004	0.0055	0.0194	0.1632	0.0051	0.1598	0.2049	0.0079	0.0038	0.0082	0.0034	0.0122	0.0044	0.0054	0.0138	0.1377	0.1588	0.0043	0.0035	0.0112	0.0191	0.0117	0.0067	0.0101	0.0079	0.0032
1	rs76805664	9577217	0.89	0.145699762692903	0.84	0.364737902801441	0.0796934510230949	0.408832782267293	0.0039	0.0054	0.019	0.1638	0.0051	0.1608	0.2054	0.0078	0.0037	0.0079	0.0033	0.0117	0.0043	0.0052	0.0139	0.1379	0.1591	0.0045	0.0035	0.0111	0.019	0.0116	0.0065	0.0101	0.0077	0.0032
1	rs12040542	9591499	0.89	0.145699762692903	0.84	0.364737902801441	0.0960739472472638	0.415474777347755	0.0038	0.0054	0.0185	0.1644	0.0049	0.1621	0.2061	0.0076	0.0034	0.008	0.0032	0.0108	0.0042	0.0049	0.0143	0.1382	0.1594	0.0047	0.0035	0.0111	0.019	0.0115	0.0061	0.0101	0.0072	0.0033
1	rs12140494	9600774	0.89	0.145699762692903	0.84	0.364737902801441	0.102404532076985	0.428845307047867	0.0038	0.0054	0.0184	0.1644	0.0049	0.1623	0.2062	0.0076	0.0034	0.008	0.0032	0.0108	0.0042	0.0049	0.0143	0.1382	0.1594	0.0047	0.0035	0.0111	0.019	0.0115	0.0061	0.0101	0.0072	0.0033
1	rs72646720	9621002	0.89	0.145699762692903	0.84	0.364737902801441	0.109342590600793	0.437292531573527	0.0038	0.0054	0.0184	0.1644	0.0049	0.1626	0.206	0.0076	0.0034	0.008	0.0032	0.0107	0.0042	0.0048	0.0143	0.138	0.1594	0.0048	0.0035	0.011	0.0191	0.0116	0.0061	0.01	0.0071	0.0033
1	rs77189728	9629477	0.89	0.145699762692903	0.84	0.364737902801441	0.110325539371771	0.432667485656692	0.0038	0.0054	0.0183	0.1645	0.0049	0.1627	0.2059	0.0076	0.0034	0.008	0.0032	0.0107	0.0042	0.0048	0.0143	0.1379	0.1596	0.0048	0.0035	0.011	0.0191	0.0116	0.0061	0.01	0.0071	0.0033
1	rs6540953	9633723	0.89	0.145699762692903	0.84	0.364737902801441	0.111093815705343	0.433591441658825	0.0038	0.0054	0.0183	0.1645	0.0049	0.1627	0.2058	0.0076	0.0034	0.008	0.0032	0.0107	0.0042	0.0048	0.0143	0.1378	0.1596	0.0048	0.0035	0.011	0.0191	0.0116	0.006	0.01	0.0071	0.0033
1	Affx-16116096	9642424	0.89	0.145699762692903	0.84	0.364737902801441	0.114060088372308	0.441134639423571	0.0038	0.0054	0.0183	0.1645	0.0049	0.1628	0.2058	0.0076	0.0034	0.008	0.0032	0.0107	0.0042	0.0048	0.0142	0.1378	0.1596	0.0048	0.0035	0.011	0.0191	0.0116	0.006	0.01	0.0071	0.0033
1	rs3087919	9645101	0.89	0.145699762692903	0.84	0.364737902801441	0.115237592303731	0.444188180337786	0.0038	0.0054	0.0183	0.1645	0.0049	0.1628	0.2058	0.0076	0.0034	0.008	0.0032	0.0107	0.0042	0.0048	0.0142	0.1378	0.1596	0.0048	0.0035	0.011	0.0191	0.0116	0.006	0.0099	0.0071	0.0033
1	rs116527740	9650157	0.89	0.145699762692903	0.84	0.364737902801441	0.118014039786148	0.454986217456668	0.0038	0.0054	0.0183	0.1645	0.0049	0.1629	0.2058	0.0076	0.0034	0.008	0.0032	0.0107	0.0042	0.0048	0.0142	0.1378	0.1596	0.0048	0.0035	0.011	0.0192	0.0116	0.006	0.0099	0.0071	0.0033
1	rs6540961	9650729	0.89	0.145699762692903	0.84	0.364737902801441	0.118242479265848	0.456859467158725	0.0038	0.0054	0.0183	0.1645	0.0049	0.1629	0.2058	0.0076	0.0034	0.008	0.0032	0.0107	0.0042	0.0048	0.0142	0.1378	0.1596	0.0048	0.0035	0.011	0.0192	0.0116	0.006	0.0099	0.0071	0.0033
1	rs76481499	9651742	0.89	0.145699762692903	0.84	0.364737902801441	0.116083219942595	0.443391064740463	0.0038	0.0054	0.0183	0.1645	0.0049	0.1629	0.2058	0.0076	0.0034	0.008	0.0032	0.0107	0.0042	0.0048	0.0142	0.1378	0.1596	0.0048	0.0035	0.011	0.0192	0.0117	0.006	0.0099	0.0071	0.0033
1	rs60097082	9660299	0.89	0.145699762692903	0.84	0.364737902801441	0.118671532501939	0.405976643178653	0.0037	0.0053	0.0182	0.1648	0.0049	0.1631	0.206	0.0077	0.0033	0.0081	0.0032	0.0107	0.004	0.0048	0.0143	0.1377	0.1591	0.0048	0.0033	0.011	0.0195	0.012	0.0059	0.0098	0.0072	0.0033
1	rs1128651	9664822	0.89	0.145699762692903	0.84	0.364737902801441	0.106399555304488	0.384221615014929	0.0037	0.0052	0.0182	0.1648	0.0047	0.1633	0.2061	0.0077	0.0033	0.0081	0.0032	0.0107	0.004	0.0048	0.0143	0.1377	0.159	0.0048	0.0033	0.011	0.0195	0.012	0.0059	0.0098	0.0072	0.0033
1	rs4926483	9682631	0.89	0.145699762692903	0.84	0.364737902801441	0.103216947902537	0.341740803264105	0.0034	0.0051	0.0183	0.1655	0.0048	0.163	0.2067	0.0076	0.0032	0.0081	0.0032	0.0106	0.0041	0.0047	0.0142	0.1379	0.1586	0.0048	0.0032	0.0111	0.0196	0.0119	0.0059	0.0096	0.0071	0.0031
1	rs4076440	9690476	0.9	0.124917206299546	0.86	0.29215087580064	0.37348481076063	0.324448496873198	0.0032	0.0055	0.0179	0.1662	0.0055	0.1632	0.2078	0.008	0.0025	0.009	0.0029	0.0095	0.0038	0.0047	0.0133	0.1382	0.1583	0.0052	0.0031	0.0112	0.0197	0.0114	0.0058	0.0094	0.0073	0.003
1	rs12725666	9693275	0.9	0.124917206299546	0.86	0.29215087580064	0.592831570600208	0.319348690478575	0.0031	0.0056	0.0177	0.1661	0.0057	0.1633	0.2091	0.0081	0.0021	0.0097	0.0028	0.009	0.0036	0.0048	0.0129	0.1383	0.158	0.0052	0.0029	0.0111	0.0199	0.0112	0.0058	0.0092	0.0074	0.0028
1	rs9430506	9693988	0.9	0.124917206299546	0.86	0.29215087580064	0.639498901252407	0.304791118788898	0.0031	0.0056	0.0176	0.166	0.0057	0.1634	0.2092	0.0081	0.002	0.0098	0.0028	0.009	0.0036	0.0048	0.0128	0.1383	0.1579	0.0052	0.0029	0.0111	0.0199	0.0112	0.0058	0.0092	0.0074	0.0028
1	rs11121464	9695888	0.9	0.124917206299546	0.86	0.29215087580064	0.653506471823111	0.303716441528849	0.0031	0.0056	0.0175	0.1659	0.0057	0.1633	0.2099	0.0081	0.002	0.0098	0.0028	0.0089	0.0035	0.0048	0.0126	0.1378	0.1586	0.0052	0.0029	0.0111	0.0202	0.0111	0.0058	0.0091	0.0074	0.0028
1	rs11121465	9696690	0.9	0.124917206299546	0.86	0.29215087580064	0.637731161991625	0.289379659456013	0.0031	0.0056	0.0174	0.1656	0.0058	0.1637	0.2095	0.0082	0.0019	0.0099	0.0028	0.0089	0.0035	0.0049	0.0127	0.1379	0.1584	0.0052	0.0029	0.0111	0.0205	0.0111	0.0059	0.0091	0.0074	0.0027
1	rs4240896	9713500	0.91	0.106429816649543	0.89	0.20310604818777	0.511195834075835	0.430030526005735	0.003	0.0051	0.0155	0.1653	0.0062	0.1662	0.2139	0.008	0.0018	0.0099	0.0029	0.0076	0.0036	0.005	0.0117	0.1386	0.1586	0.0051	0.0028	0.0107	0.0206	0.01	0.006	0.0085	0.0067	0.0024
1	rs57784284	9716125	0.91	0.106429816649543	0.89	0.20310604818777	0.483834063250847	0.439411207310356	0.003	0.005	0.0152	0.1651	0.0062	0.1666	0.2146	0.0079	0.0018	0.0099	0.0029	0.0076	0.0036	0.005	0.0115	0.1387	0.1586	0.0051	0.0028	0.0107	0.0206	0.01	0.006	0.0085	0.0066	0.0023
1	rs113910879	9722610	0.91	0.106429816649543	0.89	0.20310604818777	0.488001159403089	0.432139747977925	0.003	0.005	0.0152	0.1642	0.0063	0.1662	0.2155	0.0079	0.0018	0.0099	0.0029	0.0074	0.0036	0.0051	0.0115	0.1392	0.1585	0.005	0.0027	0.0107	0.0208	0.0098	0.006	0.0086	0.0066	0.0021
1	rs56153814	9723548	0.91	0.106429816649543	0.89	0.20310604818777	0.494127386985328	0.428976954637315	0.003	0.005	0.0152	0.1641	0.0064	0.1662	0.2155	0.0079	0.0018	0.0099	0.0029	0.0074	0.0036	0.0051	0.0115	0.1392	0.1585	0.005	0.0027	0.0107	0.0208	0.0098	0.006	0.0086	0.0066	0.0021
1	rs114033158	9736463	0.91	0.106429816649543	0.9	0.178319663885856	0.326227529447406	0.437954324215584	0.003	0.005	0.0152	0.1641	0.0066	0.1664	0.2152	0.008	0.0018	0.01	0.0029	0.0075	0.0036	0.0052	0.0114	0.1393	0.1584	0.0046	0.0026	0.0106	0.021	0.0097	0.0062	0.0086	0.0066	0.0022
1	rs4846192	9743729	0.91	0.106429816649543	0.9	0.178319663885856	0.173808582088134	0.406106348830128	0.003	0.0048	0.0151	0.164	0.007	0.1666	0.2146	0.0083	0.0018	0.0101	0.003	0.0076	0.0035	0.0053	0.0113	0.1394	0.158	0.004	0.0026	0.0106	0.0214	0.0094	0.0066	0.0086	0.0066	0.0023
1	rs9661903	9746996	0.91	0.106429816649543	0.9	0.178319663885856	0.16004659298723	0.396667817675569	0.003	0.0048	0.015	0.164	0.0071	0.1669	0.2149	0.0083	0.0018	0.0101	0.003	0.0077	0.0035	0.0053	0.0113	0.1393	0.1579	0.0039	0.0025	0.0105	0.0214	0.0094	0.0066	0.0087	0.0066	0.0023
1	rs41278008	9747770	0.91	0.106429816649543	0.9	0.178319663885856	0.153815255082287	0.417956671785973	0.003	0.0048	0.015	0.1639	0.0071	0.167	0.2149	0.0083	0.0018	0.01	0.003	0.0076	0.0035	0.0053	0.0113	0.1393	0.1579	0.0039	0.0025	0.0106	0.0214	0.0093	0.0066	0.0087	0.0066	0.0023
1	rs58123801	9753582	0.91	0.106429816649543	0.9	0.178319663885856	0.10923370963406	0.455655002605928	0.003	0.0048	0.015	0.1636	0.0071	0.1679	0.2154	0.0084	0.0018	0.0101	0.0033	0.0074	0.0035	0.0053	0.0111	0.1395	0.1571	0.0037	0.0024	0.0106	0.0214	0.0091	0.0066	0.0085	0.0065	0.0023
1	rs114393604	9765679	0.92	0.0900864543555373	0.9	0.178319663885856	0.132139682405314	0.492145365419294	0.0029	0.0047	0.0148	0.1621	0.0073	0.1688	0.2185	0.0085	0.0016	0.0103	0.0032	0.0071	0.0033	0.0052	0.0107	0.1402	0.1564	0.0032	0.0022	0.011	0.0213	0.009	0.0069	0.008	0.0063	0.0022
1	rs12075554	9767817	0.92	0.0900864543555373	0.9	0.178319663885856	0.132843880939143	0.470163348564579	0.0029	0.0047	0.0148	0.1619	0.0073	0.1689	0.2194	0.0084	0.0016	0.0103	0.0031	0.0069	0.0033	0.0052	0.0106	0.1402	0.1563	0.0031	0.0022	0.011	0.0214	0.0089	0.0069	0.0079	0.0062	0.0022
1	rs3934934	9776339	0.92	0.0900864543555373	0.91	0.155803491158275	0.135062928426128	0.479494305227694	0.0029	0.0047	0.0148	0.1615	0.0073	0.1689	0.2201	0.0085	0.0016	0.0105	0.0031	0.0071	0.0033	0.0052	0.0104	0.1404	0.1559	0.003	0.0021	0.011	0.0214	0.0089	0.0069	0.0078	0.0062	0.0022
1	rs61755420	9777599	0.92	0.0900864543555373	0.91	0.155803491158275	0.133827391321512	0.490780977802195	0.0029	0.0047	0.0148	0.1615	0.0073	0.169	0.2201	0.0085	0.0016	0.0105	0.0031	0.0071	0.0033	0.0052	0.0104	0.1404	0.1559	0.003	0.0021	0.011	0.0214	0.0089	0.0069	0.0077	0.0061	0.0022
1	rs11589267	9782556	0.92	0.0900864543555373	0.91	0.155803491158275	0.126825678396945	0.500351985246147	0.0029	0.0047	0.0147	0.1614	0.0073	0.1691	0.2202	0.0085	0.0016	0.0104	0.0031	0.0071	0.0033	0.0052	0.0103	0.1406	0.1561	0.0029	0.002	0.0111	0.0214	0.0089	0.0069	0.0077	0.006	0.0022
1	rs10779729	9790995	0.93	0.0757334056000413	0.91	0.155803491158275	0.092917094512814	0.461954177620419	0.0028	0.0046	0.0145	0.161	0.0068	0.1695	0.2205	0.0086	0.0016	0.0105	0.003	0.0071	0.0032	0.0052	0.0103	0.141	0.1564	0.0029	0.002	0.0111	0.0216	0.0089	0.0068	0.0077	0.0057	0.0021
1	rs7550295	9804693	0.93	0.0757334056000413	0.91	0.155803491158275	0.0868725123684755	0.488463751739103	0.0027	0.0046	0.0143	0.1607	0.0068	0.1697	0.2211	0.0086	0.0017	0.0107	0.0031	0.0071	0.0032	0.0055	0.0104	0.1408	0.1562	0.0028	0.0019	0.0112	0.0214	0.0089	0.0068	0.0076	0.0058	0.0021
1	rs116003481	9810363	0.93	0.0757334056000413	0.91	0.155803491158275	0.0862845362431465	0.47299816147789	0.0027	0.0046	0.0143	0.1607	0.0068	0.1697	0.2211	0.0086	0.0017	0.0107	0.0032	0.0071	0.0032	0.0055	0.0104	0.1407	0.1562	0.0028	0.0019	0.0112	0.0214	0.0089	0.0068	0.0076	0.0058	0.0021
1	rs35331030	9811653	0.93	0.0757334056000413	0.91	0.155803491158275	0.0863314808606199	0.4736737695851	0.0027	0.0046	0.0143	0.1607	0.0068	0.1697	0.2211	0.0086	0.0017	0.0107	0.0032	0.0071	0.0032	0.0055	0.0104	0.1407	0.1562	0.0028	0.0019	0.0112	0.0214	0.0089	0.0068	0.0076	0.0058	0.0021
1	rs114747243	9814302	0.93	0.0757334056000413	0.91	0.155803491158275	0.0863784417293527	0.468275941070468	0.0027	0.0046	0.0143	0.1607	0.0068	0.1697	0.2212	0.0086	0.0017	0.0107	0.0032	0.0071	0.0032	0.0055	0.0104	0.1407	0.1562	0.0028	0.0019	0.0112	0.0214	0.0089	0.0068	0.0076	0.0058	0.0021
1	rs12021914	9823924	0.93	0.0757334056000413	0.91	0.155803491158275	0.0859797922582337	0.461417194644203	0.0027	0.0046	0.0143	0.1608	0.0068	0.1697	0.2212	0.0085	0.0017	0.0107	0.0032	0.0071	0.0032	0.0055	0.0104	0.1407	0.1562	0.0028	0.0019	0.0112	0.0214	0.0089	0.0068	0.0075	0.0058	0.0021
1	rs4845976	9835617	0.93	0.0757334056000413	0.91	0.155803491158275	0.0827641895691975	0.462491324204394	0.0027	0.0046	0.0143	0.1607	0.0068	0.1696	0.2212	0.0085	0.0017	0.0107	0.0032	0.0071	0.0032	0.0059	0.0104	0.1407	0.156	0.0028	0.0019	0.0112	0.0214	0.0089	0.0068	0.0075	0.0058	0.0021
1	rs72855716	9836556	0.93	0.0757334056000413	0.91	0.155803491158275	0.0826728106837465	0.465717630743578	0.0027	0.0046	0.0143	0.1607	0.0068	0.1696	0.2212	0.0085	0.0017	0.0107	0.0032	0.0071	0.0032	0.0059	0.0104	0.1407	0.156	0.0028	0.0019	0.0112	0.0214	0.0089	0.0068	0.0075	0.0058	0.0021
1	rs7529231	9850155	0.93	0.0757334056000413	0.91	0.155803491158275	0.0812872743630402	0.477190961625673	0.0027	0.0046	0.0143	0.1607	0.0068	0.1695	0.2212	0.0085	0.0017	0.0107	0.0032	0.0071	0.0032	0.0059	0.0104	0.1406	0.156	0.0028	0.0019	0.0112	0.0214	0.0089	0.0069	0.0075	0.0059	0.0021
1	rs72633887	9852583	0.93	0.0757334056000413	0.91	0.155803491158275	0.0808587735563549	0.473538627921663	0.0027	0.0046	0.0143	0.1607	0.0068	0.1695	0.2212	0.0086	0.0017	0.0107	0.0032	0.0071	0.0032	0.0059	0.0104	0.1406	0.156	0.0028	0.0019	0.0112	0.0214	0.0089	0.0069	0.0075	0.0059	0.0021
1	rs12738754	9868806	0.93	0.0757334056000413	0.91	0.155803491158275	0.0796934510230949	0.465448547939201	0.0027	0.0046	0.0142	0.1607	0.0068	0.1694	0.2213	0.0086	0.0017	0.0107	0.0032	0.0071	0.0032	0.006	0.0104	0.1406	0.1559	0.0028	0.0018	0.0112	0.0214	0.0089	0.0069	0.0075	0.0059	0.0021
1	rs61785191	9871225	0.93	0.0757334056000413	0.91	0.155803491158275	0.0790260833122844	0.466659740392153	0.0027	0.0046	0.0143	0.1607	0.0068	0.1694	0.2213	0.0086	0.0017	0.0107	0.0032	0.0071	0.0032	0.006	0.0104	0.1406	0.1559	0.0028	0.0018	0.0112	0.0214	0.0089	0.0069	0.0075	0.0059	0.0021
1	rs946277	9875633	0.93	0.0757334056000413	0.91	0.155803491158275	0.0786495081957789	0.461551425041483	0.0027	0.0046	0.0142	0.1607	0.0068	0.1694	0.2213	0.0086	0.0017	0.0108	0.0032	0.0071	0.0032	0.006	0.0104	0.1405	0.1559	0.0028	0.0018	0.0112	0.0214	0.0089	0.0069	0.0075	0.0059	0.0021
1	rs74649083	9877280	0.93	0.0757334056000413	0.91	0.155803491158275	0.0786273927335208	0.45605639780911	0.0027	0.0046	0.0143	0.1607	0.0068	0.1694	0.2213	0.0086	0.0017	0.0108	0.0032	0.0071	0.0032	0.006	0.0104	0.1406	0.1559	0.0028	0.0018	0.0112	0.0214	0.0089	0.0069	0.0075	0.0059	0.0021
1	rs1619083	9881112	0.93	0.0757334056000413	0.91	0.155803491158275	0.0790038998124878	0.462491324204394	0.0026	0.0046	0.0143	0.1607	0.0067	0.1694	0.2214	0.0086	0.0017	0.0107	0.0032	0.0071	0.0032	0.0059	0.0104	0.1406	0.156	0.0028	0.0018	0.0112	0.0214	0.0089	0.0068	0.0075	0.0058	0.0021
1	rs74387437	9882938	0.93	0.0757334056000413	0.91	0.155803491158275	0.0794260711750591	0.466794368066354	0.0026	0.0046	0.0143	0.1607	0.0067	0.1694	0.2215	0.0086	0.0017	0.0107	0.0032	0.0071	0.0032	0.0059	0.0104	0.1406	0.156	0.0028	0.0018	0.0112	0.0214	0.0089	0.0068	0.0075	0.0058	0.0021
1	rs12078414	9885290	0.93	0.0757334056000413	0.91	0.155803491158275	0.0800508557346416	0.471917710091798	0.0026	0.0046	0.0143	0.1607	0.0067	0.1694	0.2215	0.0086	0.0017	0.0107	0.0032	0.0071	0.0032	0.0059	0.0104	0.1406	0.156	0.0028	0.0018	0.0112	0.0214	0.0089	0.0068	0.0075	0.0058	0.0021
1	rs114201833	9889282	0.93	0.0757334056000413	0.91	0.155803491158275	0.0811743702304277	0.498434009009678	0.0026	0.0046	0.0143	0.1606	0.0067	0.1695	0.2216	0.0086	0.0017	0.0107	0.0032	0.0071	0.0032	0.0058	0.0104	0.1406	0.156	0.0028	0.0018	0.0112	0.0214	0.0088	0.0068	0.0075	0.0058	0.0021
1	rs56073737	9896936	0.94	0.0632155594214646	0.93	0.117127898734063	0.0443827092886622	0.517006279048997	0.0026	0.0042	0.0146	0.1572	0.0066	0.1738	0.2254	0.0092	0.0017	0.0106	0.0036	0.0069	0.0026	0.0054	0.01	0.1404	0.1547	0.0027	0.0014	0.01	0.0212	0.0087	0.0065	0.0076	0.0056	0.0022
1	rs12032209	9897001	0.94	0.0632155594214646	0.93	0.117127898734063	0.0425180483153028	0.50570478752156	0.0026	0.0042	0.0146	0.1571	0.0066	0.1738	0.2254	0.0092	0.0017	0.0106	0.0036	0.0069	0.0026	0.0054	0.01	0.1404	0.1547	0.0027	0.0014	0.01	0.0212	0.0087	0.0065	0.0076	0.0056	0.0022
1	rs1933734	9902128	0.94	0.0632155594214646	0.92	0.135444945858012	0.0448383839335354	0.452046641999105	0.0028	0.0042	0.0153	0.1551	0.006	0.1762	0.2287	0.0098	0.0017	0.0104	0.0037	0.0066	0.0023	0.005	0.0096	0.1396	0.1539	0.0024	0.0011	0.0091	0.0216	0.0088	0.0061	0.0074	0.0057	0.0023
1	rs72633897	9902403	0.94	0.0632155594214646	0.92	0.135444945858012	0.0452665449443819	0.454986217456668	0.0028	0.0042	0.0153	0.155	0.006	0.1763	0.2286	0.0098	0.0017	0.0104	0.0038	0.0066	0.0022	0.005	0.0097	0.1395	0.1538	0.0024	0.0011	0.0091	0.0215	0.0089	0.0061	0.0075	0.0057	0.0023
1	rs10864439	9902900	0.94	0.0632155594214646	0.92	0.135444945858012	0.0425474534843009	0.404809802999131	0.0028	0.0042	0.0153	0.1549	0.0061	0.1765	0.2284	0.0098	0.0017	0.0104	0.0038	0.0066	0.0022	0.005	0.0098	0.1395	0.1536	0.0024	0.0011	0.0091	0.0215	0.0089	0.0061	0.0076	0.0057	0.0023
1	rs115194412	9905558	0.94	0.0632155594214646	0.92	0.135444945858012	0.0552593101106133	0.435176592956744	0.0029	0.0042	0.015	0.1549	0.0061	0.1772	0.2282	0.0098	0.0018	0.0106	0.0039	0.0065	0.0022	0.0049	0.0098	0.1393	0.1534	0.0025	0.0012	0.0089	0.0216	0.0091	0.0061	0.0072	0.0058	0.0025
1	rs2379107	9911291	0.94	0.0632155594214646	0.92	0.135444945858012	0.0589902980446327	0.415605303304628	0.0029	0.0042	0.0148	0.1549	0.0061	0.1777	0.2281	0.0098	0.0018	0.0107	0.0039	0.0065	0.0022	0.0049	0.0098	0.1391	0.1532	0.0026	0.0013	0.0087	0.0216	0.0091	0.0061	0.007	0.0058	0.0025
1	rs946275	9924957	0.94	0.0632155594214646	0.92	0.135444945858012	0.0632870305358414	0.414039727461123	0.003	0.0041	0.0148	0.1549	0.0064	0.1778	0.2281	0.0099	0.0018	0.0107	0.004	0.0065	0.0022	0.0049	0.0098	0.1391	0.1528	0.0026	0.0013	0.0087	0.0216	0.0091	0.0061	0.007	0.0058	0.0025
1	rs80201303	9929679	0.94	0.0632155594214646	0.92	0.135444945858012	0.062636446215624	0.447247306307564	0.003	0.0041	0.0148	0.155	0.0064	0.1779	0.2281	0.0099	0.0018	0.0107	0.004	0.0065	0.0022	0.0049	0.0098	0.139	0.1528	0.0026	0.0013	0.0087	0.0215	0.0091	0.0061	0.007	0.0058	0.0025
1	rs74987767	9939343	0.94	0.0632155594214646	0.92	0.135444945858012	0.0613861676802712	0.466255918222562	0.003	0.0041	0.0148	0.155	0.0064	0.178	0.2281	0.0099	0.0018	0.0107	0.004	0.0065	0.0021	0.0049	0.0098	0.139	0.1527	0.0026	0.0013	0.0087	0.0215	0.0092	0.0061	0.007	0.0058	0.0025
1	rs75671091	9951182	0.94	0.0632155594214646	0.92	0.135444945858012	0.0594496864757901	0.451379258282042	0.0031	0.004	0.0148	0.155	0.0064	0.178	0.2282	0.0099	0.0018	0.0106	0.0041	0.0065	0.0021	0.0049	0.0098	0.139	0.1527	0.0026	0.0012	0.0086	0.0214	0.0092	0.0061	0.007	0.0057	0.0025
1	rs78213623	9956416	0.94	0.0632155594214646	0.92	0.135444945858012	0.0589902980446327	0.453649423986381	0.0031	0.004	0.0148	0.155	0.0064	0.178	0.2282	0.0099	0.0018	0.0106	0.0041	0.0065	0.0021	0.0049	0.0098	0.1389	0.1527	0.0026	0.0012	0.0086	0.0214	0.0092	0.0061	0.0071	0.0057	0.0025
1	rs1372106	9964708	0.94	0.0632155594214646	0.92	0.135444945858012	0.0605991823977443	0.458868764585432	0.0031	0.004	0.0148	0.1551	0.0064	0.1781	0.2282	0.0099	0.0018	0.0106	0.0041	0.0065	0.0021	0.0049	0.0099	0.1389	0.1527	0.0026	0.0012	0.0086	0.0214	0.0092	0.0061	0.0071	0.0057	0.0025
1	rs61743470	9982387	0.95	0.0523777185899542	0.9	0.178319663885856	0.0353236019435937	0.240314210332583	0.003	0.0039	0.0156	0.1585	0.006	0.1829	0.2275	0.0102	0.0016	0.0098	0.0048	0.0074	0.0016	0.0046	0.0103	0.1339	0.1528	0.002	9e-04	0.0075	0.0194	0.0106	0.0053	0.0079	0.0056	0.0021
1	rs12406876	9983222	0.95	0.0523777185899542	0.9	0.178319663885856	0.0352202297069926	0.243874340919409	0.003	0.0039	0.0156	0.1585	0.006	0.1829	0.2275	0.0102	0.0016	0.0098	0.0048	0.0074	0.0016	0.0046	0.0103	0.1338	0.1528	0.002	9e-04	0.0075	0.0194	0.0106	0.0053	0.0079	0.0056	0.0021
1	rs12097182	9984879	0.95	0.0523777185899542	0.9	0.178319663885856	0.0350526988447205	0.24532540769413	0.003	0.0039	0.0156	0.1585	0.006	0.1829	0.2275	0.0102	0.0016	0.0098	0.0048	0.0074	0.0016	0.0046	0.0103	0.1338	0.1528	0.002	9e-04	0.0075	0.0194	0.0107	0.0053	0.0079	0.0056	0.0021
1	rs72858090	9989081	0.95	0.0523777185899542	0.9	0.178319663885856	0.0323375711788687	0.242314726367824	0.003	0.0039	0.0156	0.1585	0.006	0.1829	0.2275	0.0101	0.0016	0.0098	0.0048	0.0074	0.0016	0.0046	0.0103	0.1338	0.1528	0.002	9e-04	0.0075	0.0194	0.0107	0.0053	0.0079	0.0056	0.0021
1	rs76744859	9989150	0.95	0.0523777185899542	0.9	0.178319663885856	0.0325692195196625	0.242203447592666	0.003	0.0039	0.0156	0.1585	0.006	0.1829	0.2274	0.0101	0.0016	0.0098	0.0048	0.0074	0.0016	0.0046	0.0103	0.1338	0.1528	0.002	9e-04	0.0075	0.0194	0.0107	0.0053	0.0079	0.0056	0.0021
1	rs113469570	9991627	0.95	0.0523777185899542	0.9	0.178319663885856	0.0367664238580307	0.242314726367824	0.003	0.0039	0.0157	0.1584	0.0059	0.1829	0.2272	0.0101	0.0017	0.0098	0.0049	0.0074	0.0017	0.0046	0.0103	0.1337	0.1528	0.0022	9e-04	0.0075	0.0194	0.0107	0.0053	0.0079	0.0056	0.0022
1	rs1220398	9994339	0.94	0.0632155594214646	0.9	0.178319663885856	0.045021542392801	0.23599803355432	0.003	0.0039	0.0157	0.1583	0.0059	0.1829	0.2269	0.0101	0.0017	0.0098	0.0049	0.0074	0.0017	0.0047	0.0102	0.1336	0.1527	0.0025	9e-04	0.0074	0.0194	0.0107	0.0054	0.0079	0.0057	0.0024
1	rs1220423	10002921	0.94	0.0632155594214646	0.9	0.178319663885856	0.0459914816944197	0.228423737141454	0.0029	0.0039	0.0157	0.158	0.0059	0.183	0.2273	0.0101	0.0016	0.0098	0.005	0.0074	0.0017	0.0047	0.0102	0.1336	0.1527	0.0024	9e-04	0.0074	0.0193	0.0108	0.0054	0.0079	0.0057	0.0023
1	rs1234694	10003320	0.94	0.0632155594214646	0.9	0.178319663885856	0.0458056468015522	0.228532937720587	0.0029	0.0039	0.0157	0.158	0.0059	0.183	0.2273	0.0101	0.0016	0.0098	0.005	0.0074	0.0017	0.0047	0.0102	0.1336	0.1527	0.0024	9e-04	0.0074	0.0193	0.0108	0.0054	0.0079	0.0057	0.0023
1	rs80073059	10008013	0.94	0.0632155594214646	0.9	0.178319663885856	0.0442466247713101	0.222227450416585	0.0029	0.0039	0.0158	0.158	0.0059	0.183	0.2271	0.0101	0.0016	0.0097	0.005	0.0074	0.0017	0.0047	0.0102	0.1336	0.1528	0.0024	9e-04	0.0074	0.0193	0.0109	0.0054	0.0079	0.0057	0.0023
1	rs2890358	10027540	0.94	0.0632155594214646	0.9	0.178319663885856	0.0417874322077849	0.215872693787667	0.0029	0.0039	0.016	0.158	0.0059	0.183	0.2269	0.0101	0.0016	0.0097	0.005	0.0074	0.0017	0.0047	0.0102	0.1336	0.1529	0.0024	8e-04	0.0074	0.0193	0.0109	0.0054	0.0079	0.0057	0.0023
1	rs11584069	10028420	0.94	0.0632155594214646	0.9	0.178319663885856	0.0417729082603475	0.215872693787667	0.0029	0.0039	0.016	0.158	0.0059	0.183	0.2269	0.0101	0.0016	0.0097	0.005	0.0074	0.0017	0.0047	0.0102	0.1335	0.1529	0.0024	8e-04	0.0074	0.0193	0.0109	0.0054	0.0079	0.0057	0.0023
1	rs12136213	10046460	0.94	0.0632155594214646	0.9	0.178319663885856	0.0390202885823439	0.207671127344296	0.0029	0.0039	0.016	0.158	0.0058	0.1832	0.2268	0.0101	0.0015	0.0096	0.005	0.0075	0.0017	0.0048	0.0102	0.1334	0.1529	0.0024	8e-04	0.0074	0.0193	0.011	0.0055	0.008	0.0058	0.0022
1	rs12140058	10049177	0.94	0.0632155594214646	0.9	0.178319663885856	0.0353106688919788	0.199367065289006	0.0029	0.0039	0.0162	0.158	0.0059	0.1832	0.2265	0.0101	0.0015	0.0096	0.005	0.0076	0.0017	0.0048	0.0102	0.1334	0.1529	0.0024	8e-04	0.0074	0.0193	0.011	0.0055	0.008	0.0058	0.0022
1	rs115765094	10061807	0.94	0.0632155594214646	0.9	0.178319663885856	0.0397314397476558	0.195620788276232	0.0029	0.0039	0.0163	0.159	0.0058	0.1826	0.2268	0.0098	0.0015	0.0096	0.0051	0.0077	0.0017	0.0048	0.0103	0.1325	0.1535	0.0026	8e-04	0.0073	0.0189	0.0113	0.0054	0.0079	0.0058	0.002
1	rs11578833	10068175	0.94	0.0632155594214646	0.91	0.155803491158275	0.0403946680199205	0.197074828949194	0.0029	0.0039	0.0163	0.1592	0.0058	0.1825	0.2268	0.0098	0.0015	0.0096	0.0051	0.0077	0.0017	0.0049	0.0104	0.1324	0.1536	0.0026	8e-04	0.0073	0.0188	0.0113	0.0054	0.0078	0.0058	0.002
1	rs3003376	10071301	0.94	0.0632155594214646	0.91	0.155803491158275	0.0410511150822138	0.196762943231007	0.0029	0.0039	0.0163	0.1593	0.0058	0.1824	0.2268	0.0098	0.0015	0.0096	0.0051	0.0077	0.0017	0.0049	0.0104	0.1323	0.1536	0.0026	8e-04	0.0073	0.0188	0.0113	0.0054	0.0078	0.0058	0.002
1	rs4846187	10084679	0.94	0.0632155594214646	0.91	0.155803491158275	0.040750531006588	0.201772997176456	0.003	0.0039	0.0164	0.1594	0.0058	0.1821	0.2267	0.0098	0.0014	0.0096	0.0052	0.0076	0.0016	0.0049	0.0102	0.1323	0.1536	0.0026	7e-04	0.0074	0.0188	0.0114	0.0057	0.0078	0.006	0.0019
1	rs114105600	10092275	0.94	0.0632155594214646	0.91	0.155803491158275	0.0399422880600469	0.204504360313567	0.003	0.0039	0.0164	0.1595	0.0058	0.182	0.2267	0.0098	0.0014	0.0095	0.0052	0.0076	0.0016	0.005	0.0101	0.1323	0.1536	0.0026	7e-04	0.0074	0.0188	0.0115	0.0058	0.0077	0.006	0.0019
1	rs7528979	10093457	0.94	0.0632155594214646	0.91	0.155803491158275	0.0400409468912333	0.204293819943217	0.003	0.0039	0.0164	0.1595	0.0058	0.182	0.2267	0.0098	0.0014	0.0095	0.0052	0.0076	0.0016	0.005	0.0101	0.1323	0.1536	0.0026	7e-04	0.0074	0.0188	0.0115	0.0058	0.0077	0.006	0.0019
1	rs11803995	10094313	0.94	0.0632155594214646	0.91	0.155803491158275	0.0406649282638807	0.204083351998169	0.003	0.0039	0.0164	0.1595	0.0058	0.182	0.2267	0.0098	0.0014	0.0095	0.0052	0.0076	0.0016	0.005	0.0101	0.1323	0.1536	0.0026	7e-04	0.0074	0.0188	0.0115	0.0058	0.0077	0.006	0.0019
1	rs116782657	10098028	0.94	0.0632155594214646	0.91	0.155803491158275	0.0462400573598028	0.216087116348396	0.003	0.0039	0.0164	0.1595	0.0059	0.182	0.2268	0.0098	0.0014	0.0095	0.0052	0.0074	0.0016	0.0051	0.01	0.1322	0.1536	0.0026	7e-04	0.0074	0.0188	0.0114	0.0058	0.0075	0.0061	0.0019
1	rs114142295	10106684	0.94	0.0632155594214646	0.91	0.155803491158275	0.0495875123749139	0.216087116348396	0.003	0.0039	0.0164	0.1595	0.0059	0.182	0.2269	0.0098	0.0014	0.0095	0.0053	0.0074	0.0015	0.0051	0.01	0.1321	0.1536	0.0026	7e-04	0.0074	0.0188	0.0115	0.0058	0.0075	0.0061	0.0019
1	rs77056073	10123395	0.94	0.0632155594214646	0.91	0.155803491158275	0.0556639112450785	0.217160279196102	0.003	0.0039	0.0165	0.1594	0.0059	0.1819	0.227	0.0098	0.0015	0.0095	0.0053	0.0073	0.0014	0.0052	0.01	0.1318	0.1536	0.0027	7e-04	0.0075	0.0188	0.0115	0.0058	0.0075	0.0061	0.002
1	rs72861422	10138485	0.94	0.0632155594214646	0.91	0.155803491158275	0.0613861676802712	0.216301608967598	0.003	0.004	0.0166	0.1593	0.0059	0.1818	0.2271	0.0098	0.0016	0.0095	0.0054	0.0073	0.0014	0.0052	0.0099	0.1316	0.1536	0.0028	7e-04	0.0075	0.0188	0.0116	0.0058	0.0076	0.0061	0.002
1	rs78508549	10147999	0.94	0.0632155594214646	0.91	0.155803491158275	0.0612545372082322	0.218558000785268	0.0029	0.004	0.0166	0.1595	0.0059	0.1819	0.2271	0.0097	0.0015	0.0095	0.0054	0.0072	0.0013	0.0053	0.0099	0.1316	0.1536	0.0027	7e-04	0.0075	0.0188	0.0116	0.0058	0.0076	0.0061	0.002
1	rs74051808	10149529	0.94	0.0632155594214646	0.91	0.155803491158275	0.0611606297051143	0.218880969822173	0.0029	0.004	0.0166	0.1596	0.0059	0.1819	0.2271	0.0097	0.0015	0.0095	0.0054	0.0072	0.0013	0.0053	0.0099	0.1316	0.1536	0.0027	7e-04	0.0075	0.0188	0.0116	0.0058	0.0076	0.0061	0.002
1	rs3762290	10177790	0.94	0.0632155594214646	0.92	0.135444945858012	0.0475600507856129	0.229407151379004	0.0029	0.0039	0.0166	0.1599	0.006	0.182	0.227	0.0094	0.0014	0.0095	0.0056	0.0073	0.0012	0.0054	0.0098	0.1317	0.1538	0.0026	7e-04	0.0073	0.0187	0.0117	0.0058	0.0076	0.0062	0.0018
1	rs115020324	10182665	0.94	0.0632155594214646	0.92	0.135444945858012	0.0471645609059633	0.23699184441006	0.0029	0.0039	0.0166	0.1599	0.006	0.1821	0.227	0.0094	0.0014	0.0095	0.0056	0.0073	0.0012	0.0054	0.0096	0.1318	0.1539	0.0026	7e-04	0.0073	0.0186	0.0116	0.0059	0.0076	0.0062	0.0017
1	rs61760196	10190575	0.94	0.0632155594214646	0.92	0.135444945858012	0.0472908742622093	0.250819328992232	0.0029	0.0039	0.0166	0.1598	0.006	0.1821	0.227	0.0095	0.0014	0.0095	0.0056	0.0073	0.0011	0.0056	0.0094	0.1318	0.1539	0.0026	7e-04	0.0074	0.0186	0.0114	0.0059	0.0076	0.0062	0.0017
1	rs6685910	10195970	0.94	0.0632155594214646	0.92	0.135444945858012	0.047054224466821	0.263405709233921	0.003	0.0039	0.0166	0.1597	0.0061	0.1821	0.2271	0.0095	0.0015	0.0095	0.0057	0.0075	0.0011	0.0057	0.0092	0.1319	0.1538	0.0026	7e-04	0.0074	0.0184	0.0112	0.006	0.0076	0.0063	0.0017
1	rs78038419	10207195	0.93	0.0757334056000413	0.92	0.135444945858012	0.0468969047319655	0.261579556420856	0.003	0.0039	0.0166	0.1595	0.0061	0.182	0.2269	0.0095	0.0015	0.0095	0.0057	0.0076	0.0011	0.0058	0.0092	0.1317	0.154	0.0026	7e-04	0.0075	0.0183	0.0112	0.006	0.0077	0.0063	0.0018
1	rs6696978	10209557	0.93	0.0757334056000413	0.92	0.135444945858012	0.0465520577541076	0.261465553772957	0.003	0.0039	0.0166	0.1595	0.0061	0.182	0.2269	0.0095	0.0015	0.0095	0.0057	0.0076	0.0011	0.0058	0.0092	0.1317	0.1541	0.0026	7e-04	0.0075	0.0182	0.0112	0.006	0.0077	0.0063	0.0018
1	rs12122985	10215207	0.93	0.0757334056000413	0.92	0.135444945858012	0.043885124189004	0.260098735734669	0.003	0.0039	0.0166	0.1594	0.0061	0.1819	0.2269	0.0095	0.0015	0.0095	0.0057	0.0076	0.0011	0.0058	0.0092	0.1317	0.1541	0.0025	7e-04	0.0075	0.0182	0.0112	0.006	0.0077	0.0064	0.0018
1	rs115206094	10219807	0.93	0.0757334056000413	0.92	0.135444945858012	0.0414976102377512	0.258620551062643	0.0031	0.0039	0.0166	0.1594	0.0061	0.1819	0.2268	0.0094	0.0015	0.0095	0.0057	0.0077	0.0011	0.0058	0.0092	0.1316	0.1542	0.0025	7e-04	0.0075	0.0182	0.0112	0.006	0.0077	0.0064	0.0018
1	rs61782935	10221770	0.93	0.0757334056000413	0.92	0.135444945858012	0.0405367558895798	0.258393372625069	0.0031	0.0039	0.0166	0.1594	0.0061	0.1819	0.2268	0.0094	0.0015	0.0095	0.0057	0.0077	0.0011	0.0058	0.0092	0.1316	0.1543	0.0025	7e-04	0.0075	0.0182	0.0112	0.006	0.0077	0.0064	0.0018
1	rs12092513	10231463	0.93	0.0757334056000413	0.92	0.135444945858012	0.0314821507282797	0.254540955178961	0.0031	0.0039	0.0166	0.1592	0.0061	0.1818	0.2266	0.0093	0.0015	0.0095	0.0057	0.0077	0.0011	0.0058	0.0092	0.1315	0.1547	0.0023	7e-04	0.0076	0.0182	0.0111	0.0061	0.0079	0.0064	0.0018
1	rs12074936	10234035	0.93	0.0757334056000413	0.92	0.135444945858012	0.029498749206636	0.253975961160629	0.0031	0.0039	0.0167	0.1595	0.0061	0.1809	0.2266	0.0093	0.0016	0.0095	0.0058	0.0078	0.001	0.0059	0.0092	0.1312	0.1548	0.0023	8e-04	0.0077	0.0181	0.011	0.0061	0.008	0.0067	0.0019
1	rs2180184	10235946	0.93	0.0757334056000413	0.92	0.135444945858012	0.0244267311696001	0.243985864034284	0.0032	0.004	0.0167	0.1594	0.0061	0.1801	0.2265	0.0094	0.0016	0.0093	0.0058	0.0081	0.0011	0.0061	0.0093	0.1309	0.1548	0.0023	8e-04	0.0079	0.018	0.011	0.0061	0.0083	0.007	0.0019
1	rs114168698	10237187	0.93	0.0757334056000413	0.92	0.135444945858012	0.0259553051760255	0.247451118130598	0.0033	0.0041	0.0167	0.1592	0.0061	0.18	0.2263	0.0093	0.0016	0.0093	0.0058	0.0081	0.0011	0.0062	0.0091	0.1308	0.1551	0.0023	8e-04	0.008	0.018	0.0111	0.0061	0.0083	0.0071	0.0019
1	rs77954449	10242292	0.93	0.0757334056000413	0.92	0.135444945858012	0.0356349839696832	0.271902898866162	0.0033	0.0041	0.0167	0.1591	0.006	0.1796	0.2268	0.0091	0.0015	0.0092	0.0062	0.0081	0.0011	0.0063	0.0089	0.1304	0.1556	0.0023	8e-04	0.0082	0.0179	0.0112	0.0062	0.0078	0.0072	0.0019
1	rs1556915	10242654	0.93	0.0757334056000413	0.92	0.135444945858012	0.0353365382883305	0.271556793075828	0.0034	0.0041	0.0167	0.1591	0.006	0.1796	0.2268	0.0091	0.0015	0.0092	0.0062	0.0081	0.0011	0.0063	0.0088	0.1304	0.1556	0.0023	8e-04	0.0082	0.0179	0.0113	0.0062	0.0078	0.0072	0.0019
1	rs75933695	10246761	0.93	0.0757334056000413	0.92	0.135444945858012	0.0368329613687632	0.268562937978987	0.0033	0.0041	0.0167	0.159	0.006	0.1794	0.2266	0.0092	0.0015	0.0092	0.0063	0.0082	0.0011	0.0064	0.009	0.1302	0.1557	0.0023	8e-04	0.0082	0.0179	0.0113	0.0061	0.0078	0.0073	0.0019
1	rs11802484	10258180	0.93	0.0757334056000413	0.92	0.135444945858012	0.0362371200609223	0.255332611016849	0.0033	0.004	0.0168	0.1588	0.0059	0.1791	0.2263	0.0093	0.0015	0.0092	0.0064	0.0083	0.0011	0.0064	0.0092	0.1299	0.1559	0.0024	8e-04	0.0082	0.0178	0.0114	0.0061	0.0079	0.0074	0.0019
1	rs114394771	10264437	0.93	0.0757334056000413	0.92	0.135444945858012	0.0364614239783621	0.248796669956362	0.0033	0.004	0.0168	0.1588	0.0059	0.179	0.2262	0.0093	0.0015	0.0093	0.0065	0.0083	0.0011	0.0064	0.0093	0.1298	0.1559	0.0024	8e-04	0.0083	0.0177	0.0115	0.0061	0.008	0.0074	0.0019
1	rs7550311	10264510	0.93	0.0757334056000413	0.92	0.135444945858012	0.0364614239783621	0.248684452246424	0.0033	0.004	0.0168	0.1588	0.0059	0.179	0.2262	0.0093	0.0015	0.0093	0.0065	0.0083	0.0011	0.0064	0.0093	0.1298	0.1559	0.0024	8e-04	0.0083	0.0177	0.0115	0.0061	0.008	0.0074	0.0019
1	rs117391752	10268967	0.93	0.0757334056000413	0.92	0.135444945858012	0.0361581830674801	0.244432118962801	0.0033	0.004	0.0169	0.1587	0.0059	0.1789	0.2262	0.0093	0.0014	0.0093	0.0065	0.0084	0.0011	0.0064	0.0094	0.1298	0.156	0.0024	8e-04	0.0083	0.0177	0.0115	0.0061	0.008	0.0074	0.0019
1	rs11121529	10271688	0.93	0.0757334056000413	0.91	0.155803491158275	0.0366734113378578	0.242203447592666	0.0033	0.004	0.0169	0.1587	0.0059	0.1789	0.2261	0.0094	0.0014	0.0093	0.0065	0.0084	0.0011	0.0064	0.0094	0.1297	0.156	0.0024	8e-04	0.0083	0.0177	0.0115	0.0061	0.008	0.0074	0.0019
1	rs2027330	10275592	0.93	0.0757334056000413	0.91	0.155803491158275	0.0360531194634899	0.243094134555657	0.0033	0.004	0.0169	0.1586	0.0059	0.1788	0.2259	0.0095	0.0014	0.0093	0.0066	0.0084	0.0011	0.0065	0.0094	0.1296	0.1558	0.0024	8e-04	0.0084	0.0177	0.0115	0.0061	0.008	0.0074	0.0019
1	rs2105212	10281012	0.93	0.0757334056000413	0.91	0.155803491158275	0.0375029299325781	0.24801148331801	0.0033	0.004	0.0168	0.1586	0.0059	0.1788	0.2258	0.0095	0.0014	0.0093	0.0066	0.0083	0.0011	0.0065	0.0094	0.1298	0.1558	0.0024	8e-04	0.0084	0.018	0.0115	0.0061	0.0079	0.0074	0.0019
1	rs78051618	10283428	0.93	0.0757334056000413	0.91	0.155803491158275	0.0375433941867155	0.247675215918046	0.0033	0.004	0.0168	0.1586	0.0059	0.1788	0.2258	0.0095	0.0014	0.0093	0.0066	0.0083	0.0011	0.0065	0.0094	0.1299	0.1558	0.0024	8e-04	0.0084	0.018	0.0115	0.0061	0.0079	0.0074	0.0019
1	rs17396340	10286176	0.93	0.0757334056000413	0.91	0.155803491158275	0.0377732621593215	0.247563158973308	0.0033	0.004	0.0168	0.1586	0.0059	0.1788	0.2258	0.0095	0.0014	0.0093	0.0066	0.0083	0.0011	0.0065	0.0094	0.1299	0.1558	0.0024	8e-04	0.0084	0.018	0.0115	0.0061	0.0079	0.0074	0.0019
1	rs111869679	10287414	0.93	0.0757334056000413	0.91	0.155803491158275	0.0377326267027451	0.247563158973308	0.0033	0.004	0.0168	0.1586	0.0059	0.1788	0.2258	0.0095	0.0014	0.0093	0.0066	0.0083	0.0011	0.0065	0.0094	0.1299	0.1558	0.0024	8e-04	0.0084	0.018	0.0115	0.0061	0.0079	0.0074	0.0019
1	rs12069853	10296518	0.93	0.0757334056000413	0.91	0.155803491158275	0.0370330743722878	0.247451118130598	0.0033	0.004	0.0168	0.1586	0.0059	0.1788	0.2257	0.0095	0.0014	0.0093	0.0066	0.0083	0.0011	0.0065	0.0094	0.1299	0.1558	0.0024	8e-04	0.0085	0.018	0.0115	0.0061	0.0079	0.0074	0.0019
1	rs4846204	10308958	0.93	0.0757334056000413	0.91	0.155803491158275	0.0361581830674801	0.24801148331801	0.0033	0.004	0.0168	0.1586	0.0059	0.1788	0.2256	0.0096	0.0015	0.0093	0.0066	0.0084	0.0011	0.0065	0.0094	0.1299	0.1558	0.0023	8e-04	0.0085	0.018	0.0115	0.0061	0.0079	0.0074	0.0019
1	rs11586485	10309026	0.93	0.0757334056000413	0.91	0.155803491158275	0.0361450385124337	0.24778728896017	0.0033	0.004	0.0168	0.1586	0.0059	0.1788	0.2256	0.0096	0.0015	0.0093	0.0066	0.0084	0.0011	0.0065	0.0094	0.1299	0.1558	0.0023	8e-04	0.0085	0.018	0.0115	0.0061	0.0079	0.0074	0.0019
1	rs115614727	10324361	0.93	0.0757334056000413	0.91	0.155803491158275	0.0360924934517613	0.248123604624447	0.0034	0.004	0.0168	0.1586	0.0059	0.1788	0.2255	0.0096	0.0015	0.0093	0.0066	0.0084	0.0012	0.0065	0.0094	0.1299	0.1558	0.0023	8e-04	0.0085	0.018	0.0115	0.0061	0.0079	0.0074	0.0019
1	rs114542067	10339355	0.93	0.0757334056000413	0.91	0.155803491158275	0.0355829550235569	0.250369401154829	0.0034	0.004	0.0168	0.1586	0.0059	0.1788	0.2254	0.0096	0.0015	0.0093	0.0066	0.0084	0.0012	0.0065	0.0094	0.1299	0.1559	0.0023	8e-04	0.0085	0.018	0.0115	0.0061	0.0079	0.0074	0.0019
1	rs17401190	10343648	0.93	0.0757334056000413	0.91	0.155803491158275	0.0342993323837298	0.250256959150218	0.0034	0.004	0.0168	0.1584	0.0059	0.1788	0.2253	0.0096	0.0015	0.0093	0.0066	0.0084	0.0012	0.0066	0.0094	0.1299	0.1561	0.0023	8e-04	0.0086	0.018	0.0115	0.0061	0.0079	0.0074	0.0019
1	rs10492972	10353112	0.93	0.0757334056000413	0.91	0.155803491158275	0.03280202685425	0.247899378095038	0.0034	0.004	0.0168	0.1584	0.0059	0.1787	0.225	0.0096	0.0015	0.0093	0.0066	0.0084	0.0012	0.0066	0.0094	0.1299	0.1562	0.0022	8e-04	0.0086	0.018	0.0115	0.0061	0.008	0.0075	0.0019
1	rs72640309	10358065	0.93	0.0757334056000413	0.91	0.155803491158275	0.0325936709305195	0.246891155610143	0.0034	0.004	0.0168	0.1583	0.0059	0.1787	0.225	0.0096	0.0015	0.0093	0.0066	0.0084	0.0012	0.0066	0.0094	0.1299	0.1562	0.0022	8e-04	0.0086	0.018	0.0115	0.0061	0.008	0.0075	0.0019
1	rs41274458	10363664	0.93	0.0757334056000413	0.91	0.155803491158275	0.0318055575658731	0.246667283478896	0.0034	0.004	0.0168	0.1583	0.0059	0.1786	0.225	0.0095	0.0015	0.0093	0.0066	0.0084	0.0012	0.0066	0.0094	0.1299	0.1562	0.0022	8e-04	0.0087	0.018	0.0115	0.0061	0.008	0.0074	0.0019
1	rs61778373	10378270	0.93	0.0757334056000413	0.91	0.155803491158275	0.0309482801475745	0.245213689870004	0.0034	0.004	0.0168	0.1583	0.0059	0.1785	0.2252	0.0095	0.0015	0.0093	0.0066	0.0084	0.0012	0.0066	0.0094	0.1299	0.1564	0.0022	8e-04	0.0087	0.018	0.0115	0.006	0.008	0.0074	0.0019
1	rs17401966	10385471	0.93	0.0757334056000413	0.91	0.155803491158275	0.0305257898840964	0.244878633616197	0.0034	0.004	0.0168	0.1583	0.0059	0.1785	0.2252	0.0095	0.0015	0.0093	0.0066	0.0084	0.0012	0.0066	0.0094	0.1299	0.1564	0.0022	8e-04	0.0087	0.018	0.0115	0.006	0.008	0.0074	0.0019
1	rs116475764	10386823	0.93	0.0757334056000413	0.91	0.155803491158275	0.0304790983717485	0.244878633616197	0.0034	0.004	0.0168	0.1583	0.0059	0.1785	0.2252	0.0095	0.0015	0.0093	0.0066	0.0084	0.0012	0.0066	0.0094	0.1299	0.1564	0.0022	8e-04	0.0087	0.018	0.0115	0.006	0.008	0.0074	0.0019
1	rs35106561	10395208	0.93	0.0757334056000413	0.91	0.155803491158275	0.0303975091902648	0.244990302826352	0.0034	0.004	0.0168	0.1583	0.0059	0.1785	0.2252	0.0095	0.0015	0.0093	0.0066	0.0085	0.0012	0.0066	0.0094	0.1299	0.1564	0.0022	8e-04	0.0087	0.018	0.0115	0.006	0.008	0.0074	0.0019
1	rs2297881	10397567	0.93	0.0757334056000413	0.91	0.155803491158275	0.0303625894998186	0.244990302826352	0.0034	0.004	0.0168	0.1583	0.0059	0.1785	0.2252	0.0095	0.0015	0.0093	0.0066	0.0085	0.0012	0.0066	0.0094	0.1299	0.1564	0.0022	8e-04	0.0087	0.018	0.0115	0.006	0.008	0.0074	0.0019
1	rs17402390	10398960	0.93	0.0757334056000413	0.91	0.155803491158275	0.0303509558803208	0.24532540769413	0.0034	0.004	0.0168	0.1583	0.0059	0.1785	0.2252	0.0095	0.0015	0.0093	0.0066	0.0085	0.0012	0.0066	0.0094	0.1299	0.1564	0.0022	8e-04	0.0087	0.018	0.0115	0.006	0.008	0.0074	0.0019
1	rs17034775	10399008	0.93	0.0757334056000413	0.91	0.155803491158275	0.0303509558803208	0.24532540769413	0.0034	0.004	0.0168	0.1583	0.0059	0.1785	0.2252	0.0095	0.0015	0.0093	0.0066	0.0085	0.0012	0.0066	0.0094	0.1299	0.1564	0.0022	8e-04	0.0087	0.018	0.0115	0.006	0.008	0.0074	0.0019
1	rs4846213	10399178	0.93	0.0757334056000413	0.91	0.155803491158275	0.0303509558803208	0.24532540769413	0.0034	0.004	0.0168	0.1583	0.0059	0.1785	0.2252	0.0095	0.0015	0.0093	0.0066	0.0085	0.0012	0.0066	0.0094	0.1299	0.1564	0.0022	8e-04	0.0087	0.018	0.0115	0.006	0.008	0.0074	0.0019
1	rs12143935	10399944	0.93	0.0757334056000413	0.92	0.135444945858012	0.0295215572749648	0.243428411070079	0.0034	0.004	0.0169	0.1586	0.0058	0.1786	0.2249	0.0095	0.0015	0.0093	0.0066	0.0084	0.0012	0.0066	0.0094	0.13	0.1561	0.0022	8e-04	0.0087	0.018	0.0114	0.006	0.0081	0.0073	0.0019
1	rs10864453	10407169	0.93	0.0757334056000413	0.92	0.135444945858012	0.029419018866464	0.243205543777458	0.0034	0.004	0.0169	0.1586	0.0058	0.1786	0.2249	0.0095	0.0015	0.0093	0.0066	0.0084	0.0012	0.0066	0.0094	0.13	0.1562	0.0022	8e-04	0.0087	0.018	0.0114	0.006	0.0081	0.0073	0.0019
1	rs12125492	10421878	0.93	0.0757334056000413	0.92	0.135444945858012	0.0290564732279137	0.235336239551216	0.0034	0.004	0.0169	0.1586	0.0057	0.1789	0.2249	0.0091	0.0015	0.0093	0.0066	0.0085	0.0011	0.0065	0.0095	0.13	0.1563	0.0022	8e-04	0.0087	0.018	0.0115	0.0061	0.0082	0.0074	0.0019
1	rs1188494	10429223	0.93	0.0757334056000413	0.92	0.135444945858012	0.0294645604174235	0.235115774492863	0.0034	0.004	0.0169	0.1586	0.0057	0.1788	0.2249	0.0091	0.0015	0.0093	0.0066	0.0085	0.0011	0.0065	0.0095	0.13	0.1563	0.0022	8e-04	0.0087	0.018	0.0115	0.0061	0.0082	0.0074	0.0018
1	rs1536262	10438687	0.93	0.0757334056000413	0.92	0.135444945858012	0.0319379813872469	0.243205543777458	0.0033	0.004	0.0169	0.1586	0.0057	0.1788	0.2249	0.0091	0.0015	0.0094	0.0066	0.0086	0.0011	0.0066	0.0095	0.13	0.1564	0.0022	7e-04	0.0087	0.018	0.0114	0.0061	0.0081	0.0074	0.0018
1	rs2847342	10451078	0.93	0.0757334056000413	0.91	0.155803491158275	0.0309247012604011	0.252959970246721	0.0033	0.004	0.0167	0.1585	0.0056	0.1788	0.2251	0.0089	0.0015	0.0094	0.0066	0.0086	0.0011	0.0066	0.0095	0.13	0.1566	0.0022	7e-04	0.0087	0.018	0.0115	0.006	0.0082	0.0074	0.0018
1	rs116428604	10453450	0.93	0.0757334056000413	0.91	0.155803491158275	0.030995475822156	0.253411363149183	0.0033	0.004	0.0167	0.1585	0.0056	0.1788	0.2251	0.0089	0.0015	0.0094	0.0066	0.0086	0.0011	0.0066	0.0095	0.13	0.1566	0.0022	7e-04	0.0087	0.018	0.0115	0.006	0.0083	0.0074	0.0018
1	rs80345587	10457121	0.93	0.0757334056000413	0.91	0.155803491158275	0.0306427387949444	0.257258421026637	0.0033	0.004	0.0167	0.1585	0.0056	0.1788	0.2251	0.0088	0.0015	0.0094	0.0066	0.0086	0.0011	0.0066	0.0095	0.13	0.1567	0.0022	7e-04	0.0087	0.018	0.0115	0.006	0.0083	0.0074	0.0018
1	rs77173593	10457496	0.93	0.0757334056000413	0.91	0.155803491158275	0.0305608415281902	0.255445767887816	0.0033	0.004	0.0167	0.1585	0.0056	0.1788	0.2251	0.0088	0.0015	0.0094	0.0066	0.0086	0.0011	0.0066	0.0095	0.13	0.1567	0.0022	7e-04	0.0087	0.018	0.0115	0.006	0.0083	0.0074	0.0018
1	rs79819846	10458433	0.93	0.0757334056000413	0.91	0.155803491158275	0.030420804681142	0.254654001453538	0.0033	0.004	0.0167	0.1585	0.0056	0.1788	0.2251	0.0088	0.0015	0.0094	0.0066	0.0086	0.0011	0.0066	0.0095	0.13	0.1567	0.0022	7e-04	0.0087	0.018	0.0115	0.006	0.0083	0.0074	0.0018
1	rs1049887	10460485	0.93	0.0757334056000413	0.91	0.155803491158275	0.0303625894998186	0.254201911278913	0.0033	0.004	0.0167	0.1585	0.0056	0.1788	0.2251	0.0088	0.0015	0.0094	0.0066	0.0086	0.0011	0.0066	0.0095	0.13	0.1567	0.0022	7e-04	0.0087	0.018	0.0115	0.006	0.0083	0.0074	0.0018
1	rs115789191	10463961	0.93	0.0757334056000413	0.91	0.155803491158275	0.0310900188601114	0.260667970731158	0.0033	0.004	0.0167	0.1585	0.0056	0.1787	0.2251	0.0088	0.0015	0.0094	0.0066	0.0086	0.0011	0.0066	0.0095	0.13	0.1567	0.0022	7e-04	0.0087	0.018	0.0115	0.006	0.0083	0.0074	0.0018
1	rs41289075	10473200	0.93	0.0757334056000413	0.91	0.155803491158275	0.0330977599888113	0.274213749542142	0.0033	0.004	0.0167	0.1584	0.0056	0.1787	0.2251	0.0088	0.0015	0.0094	0.0066	0.0086	0.0011	0.0066	0.0095	0.13	0.1567	0.0022	8e-04	0.0087	0.018	0.0115	0.006	0.0083	0.0074	0.0018
1	Affx-3980961	10479791	0.93	0.0757334056000413	0.91	0.155803491158275	0.0386060896054631	0.303597103150958	0.0033	0.004	0.0166	0.1585	0.0056	0.1786	0.2251	0.0088	0.0015	0.0094	0.0066	0.0085	0.0011	0.0066	0.0095	0.13	0.1567	0.0022	8e-04	0.0088	0.018	0.0114	0.006	0.0082	0.0074	0.0018
1	rs78459513	10483983	0.93	0.0757334056000413	0.9	0.178319663885856	0.00936058490157882	0.218880969822173	0.0037	0.0038	0.0167	0.1562	0.006	0.1744	0.222	0.0091	0.0018	0.0099	0.0073	0.0102	0.0016	0.0073	0.0102	0.1295	0.1577	0.002	0.001	0.0092	0.0185	0.0117	0.0062	0.0089	0.008	0.0021
1	rs528713	10488555	0.93	0.0757334056000413	0.89	0.20310604818777	0.00498153595018961	0.19344655532836	0.0037	0.0038	0.0167	0.1546	0.0061	0.1749	0.2208	0.0092	0.0017	0.01	0.0076	0.0105	0.0016	0.0074	0.0106	0.1302	0.1578	0.0019	0.0011	0.0092	0.0185	0.0115	0.0062	0.0096	0.008	0.002
1	rs484416	10491209	0.93	0.0757334056000413	0.89	0.20310604818777	0.00455552630647498	0.191589483714304	0.0037	0.0038	0.0167	0.1548	0.0061	0.1749	0.2209	0.0092	0.0017	0.01	0.0076	0.0105	0.0016	0.0074	0.0106	0.1299	0.158	0.0019	0.0011	0.0092	0.0185	0.0115	0.0062	0.0096	0.008	0.002
1	rs522280	10492715	0.93	0.0757334056000413	0.89	0.20310604818777	0.00442464544583271	0.189841171687917	0.0037	0.0038	0.0167	0.1549	0.0061	0.1749	0.2209	0.0092	0.0017	0.0099	0.0075	0.0105	0.0016	0.0073	0.0106	0.13	0.158	0.0019	0.0011	0.0092	0.0185	0.0115	0.0062	0.0096	0.008	0.002
1	rs643400	10496944	0.93	0.0757334056000413	0.89	0.20310604818777	0.00444118731890712	0.190354815795888	0.0037	0.0038	0.0167	0.1549	0.0061	0.1749	0.2209	0.0092	0.0017	0.0099	0.0076	0.0105	0.0016	0.0074	0.0106	0.1298	0.158	0.0019	0.0011	0.0093	0.0185	0.0115	0.0062	0.0096	0.008	0.002
1	rs1300645	10499917	0.93	0.0757334056000413	0.89	0.20310604818777	0.00458376083463022	0.186156916101029	0.0037	0.0038	0.0167	0.1548	0.0061	0.1748	0.2208	0.0092	0.0017	0.0099	0.0076	0.0105	0.0016	0.0074	0.0106	0.1298	0.158	0.002	0.0011	0.0093	0.0185	0.0116	0.0062	0.0097	0.008	0.002
1	rs2847337	10502710	0.93	0.0757334056000413	0.89	0.20310604818777	0.00475897407729087	0.181788734373627	0.0037	0.0038	0.0168	0.1548	0.0061	0.1747	0.2207	0.0092	0.0018	0.0099	0.0076	0.0106	0.0016	0.0074	0.0107	0.1298	0.158	0.002	0.0011	0.0093	0.0184	0.0117	0.0062	0.0097	0.0081	0.002
1	rs116267842	10509603	0.93	0.0757334056000413	0.89	0.20310604818777	0.00507280365233685	0.188610353570671	0.0038	0.0039	0.0167	0.1545	0.0061	0.1746	0.2207	0.0092	0.0018	0.0099	0.0076	0.0106	0.0016	0.0074	0.0107	0.1298	0.158	0.002	0.0011	0.0093	0.0185	0.0117	0.0062	0.0097	0.0081	0.002
1	rs8192489	10511360	0.93	0.0757334056000413	0.89	0.20310604818777	0.00535126101421836	0.188200686942018	0.0038	0.0039	0.0167	0.1544	0.0062	0.1745	0.2207	0.0092	0.0018	0.0099	0.0076	0.0106	0.0016	0.0074	0.0107	0.1298	0.1579	0.0021	0.0011	0.0093	0.0185	0.0117	0.0062	0.0098	0.0081	0.002
1	rs12134590	10516290	0.93	0.0757334056000413	0.89	0.20310604818777	0.00624769253512621	0.18300418311591	0.0038	0.004	0.0167	0.154	0.0062	0.1744	0.2207	0.0093	0.0018	0.0098	0.0076	0.0106	0.0017	0.0074	0.0107	0.1298	0.1579	0.0022	0.0011	0.0093	0.0185	0.0117	0.0062	0.01	0.0081	0.0019
1	rs11588734	10532981	0.93	0.0757334056000413	0.9	0.178319663885856	0.00528767311539049	0.192310956719163	0.0039	0.004	0.0166	0.1533	0.0064	0.1744	0.2206	0.0095	0.0019	0.0098	0.0077	0.0106	0.0017	0.0075	0.0107	0.1296	0.1577	0.0022	0.0012	0.0095	0.0184	0.0117	0.0063	0.01	0.0081	0.0019
1	rs11581532	10537608	0.93	0.0757334056000413	0.9	0.178319663885856	0.00519339702623702	0.192207832856813	0.0039	0.004	0.0166	0.1533	0.0064	0.1744	0.2206	0.0095	0.0019	0.0099	0.0077	0.0106	0.0017	0.0075	0.0107	0.1296	0.1576	0.0023	0.0012	0.0095	0.0184	0.0117	0.0063	0.01	0.0081	0.0019
1	rs115332378	10544051	0.93	0.0757334056000413	0.9	0.178319663885856	0.00501788781250308	0.192104727748342	0.0039	0.004	0.0166	0.1531	0.0064	0.1744	0.2206	0.0096	0.0019	0.0099	0.0078	0.0106	0.0018	0.0075	0.0107	0.1295	0.1576	0.0023	0.0012	0.0095	0.0184	0.0118	0.0063	0.01	0.0082	0.0019
1	rs673254	10550352	0.93	0.0757334056000413	0.9	0.178319663885856	0.00487668372451834	0.188507908465987	0.0039	0.004	0.0166	0.153	0.0064	0.1744	0.2206	0.0096	0.0019	0.0099	0.0078	0.0106	0.0018	0.0076	0.0108	0.1295	0.1575	0.0023	0.0012	0.0095	0.0184	0.0118	0.0063	0.01	0.0082	0.0019
1	rs114843026	10556534	0.93	0.0757334056000413	0.9	0.178319663885856	0.00470095928545735	0.192826857139163	0.0039	0.004	0.0165	0.1529	0.0064	0.1744	0.2204	0.0096	0.0019	0.0099	0.0078	0.0106	0.0018	0.0076	0.0108	0.1295	0.1575	0.0023	0.0012	0.0095	0.0185	0.0118	0.0063	0.0101	0.0082	0.0019
1	rs2506901	10563492	0.93	0.0757334056000413	0.9	0.178319663885856	0.00405477566185463	0.187586756472022	0.0039	0.004	0.0164	0.1524	0.0065	0.1742	0.2199	0.0098	0.002	0.0099	0.0078	0.0106	0.0019	0.0076	0.0109	0.1297	0.1575	0.0023	0.0012	0.0096	0.0185	0.0118	0.0064	0.0101	0.0082	0.0019
1	rs2274985	10573867	0.93	0.0757334056000413	0.9	0.178319663885856	0.00250316230933077	0.184425714497837	0.004	0.0039	0.0161	0.1513	0.0069	0.1742	0.2201	0.0098	0.0023	0.0096	0.0077	0.0109	0.0021	0.0076	0.011	0.1302	0.1569	0.0024	0.0013	0.0097	0.0182	0.012	0.0066	0.0103	0.0082	0.002
1	rs79317148	10575910	0.93	0.0757334056000413	0.9	0.178319663885856	0.0024839474922059	0.18912286330841	0.004	0.0039	0.0161	0.1513	0.0069	0.1742	0.2201	0.0098	0.0023	0.0096	0.0077	0.0109	0.0021	0.0076	0.011	0.1302	0.1569	0.0024	0.0013	0.0097	0.0182	0.012	0.0065	0.0103	0.0082	0.002
1	rs75629636	10590720	0.93	0.0757334056000413	0.9	0.178319663885856	0.00231463154657475	0.198324034213536	0.004	0.0039	0.016	0.1511	0.007	0.1746	0.2198	0.0098	0.0024	0.0095	0.0078	0.011	0.0021	0.0077	0.011	0.1302	0.1567	0.0024	0.0013	0.0097	0.018	0.012	0.0065	0.0104	0.0082	0.002
1	rs2480782	10593296	0.93	0.0757334056000413	0.9	0.178319663885856	0.00228516344463288	0.194687968510382	0.004	0.0039	0.016	0.151	0.007	0.1747	0.2196	0.0098	0.0024	0.0095	0.0078	0.0111	0.0021	0.0077	0.011	0.1302	0.1568	0.0024	0.0013	0.0097	0.018	0.012	0.0065	0.0105	0.0082	0.002
1	rs76853348	10594885	0.93	0.0757334056000413	0.9	0.178319663885856	0.00229168572471937	0.194895131615151	0.004	0.0039	0.016	0.151	0.007	0.1746	0.2196	0.0098	0.0024	0.0095	0.0078	0.0111	0.0021	0.0077	0.011	0.1303	0.1568	0.0024	0.0013	0.0097	0.018	0.012	0.0065	0.0105	0.0082	0.002
1	rs12375	10596341	0.93	0.0757334056000413	0.9	0.178319663885856	0.00228516344463288	0.194895131615151	0.004	0.0039	0.016	0.151	0.007	0.1746	0.2195	0.0098	0.0024	0.0095	0.0078	0.0111	0.0022	0.0077	0.011	0.1305	0.1566	0.0024	0.0013	0.0097	0.018	0.0121	0.0065	0.0105	0.0082	0.002
1	rs17464919	10601731	0.93	0.0757334056000413	0.9	0.178319663885856	0.0023778441676892	0.200516520419865	0.004	0.0038	0.016	0.1508	0.007	0.1749	0.2195	0.0098	0.0024	0.0094	0.0078	0.0111	0.0022	0.0078	0.011	0.1306	0.1565	0.0024	0.0013	0.0097	0.018	0.0121	0.0064	0.0105	0.0082	0.002
1	rs11121582	10607895	0.93	0.0757334056000413	0.9	0.178319663885856	0.00239978471355472	0.202717078738739	0.004	0.0038	0.0161	0.1506	0.007	0.1751	0.2195	0.0098	0.0024	0.0094	0.0078	0.0111	0.0022	0.0078	0.011	0.1306	0.1564	0.0024	0.0013	0.0097	0.0179	0.0121	0.0064	0.0105	0.0082	0.002
1	rs2480772	10609460	0.93	0.0757334056000413	0.9	0.178319663885856	0.00216248848016716	0.197490935376737	0.004	0.0038	0.0161	0.1506	0.007	0.1752	0.2194	0.0098	0.0024	0.0094	0.0077	0.0111	0.0022	0.0078	0.011	0.1306	0.1563	0.0024	0.0013	0.0097	0.0179	0.0122	0.0064	0.0106	0.0081	0.002
1	rs12739407	10613611	0.93	0.0757334056000413	0.9	0.178319663885856	0.00216093089819541	0.195932062599051	0.004	0.0038	0.016	0.1506	0.007	0.1752	0.2193	0.0099	0.0024	0.0094	0.0077	0.0111	0.0022	0.0078	0.0111	0.1307	0.1563	0.0024	0.0013	0.0098	0.0179	0.0122	0.0064	0.0106	0.0081	0.002
1	rs79335262	10624011	0.93	0.0757334056000413	0.9	0.178319663885856	0.00209480399800371	0.192620440772348	0.004	0.0038	0.016	0.1505	0.007	0.1752	0.2191	0.01	0.0024	0.0094	0.0077	0.0111	0.0022	0.0077	0.0111	0.1308	0.1562	0.0024	0.0013	0.0098	0.0179	0.0122	0.0065	0.0107	0.0081	0.002
1	rs76431309	10629772	0.93	0.0757334056000413	0.9	0.178319663885856	0.00208570801709725	0.193136622072349	0.004	0.0038	0.016	0.1505	0.007	0.1752	0.219	0.01	0.0024	0.0094	0.0077	0.0112	0.0022	0.0077	0.0111	0.1308	0.1561	0.0024	0.0013	0.0099	0.0179	0.0122	0.0065	0.0107	0.0081	0.002
1	rs6687430	10633245	0.93	0.0757334056000413	0.9	0.178319663885856	0.00207212372435066	0.189635846206003	0.004	0.0038	0.0159	0.1505	0.0071	0.1751	0.2187	0.0101	0.0024	0.0093	0.0077	0.0112	0.0022	0.0077	0.0112	0.1309	0.156	0.0024	0.0013	0.01	0.0179	0.0123	0.0065	0.0108	0.0081	0.002
1	rs6664134	10633543	0.93	0.0757334056000413	0.9	0.178319663885856	0.00209632309622602	0.191383517578088	0.004	0.0038	0.0159	0.1505	0.0071	0.1751	0.2187	0.0101	0.0024	0.0093	0.0077	0.0112	0.0022	0.0077	0.0112	0.1309	0.156	0.0024	0.0013	0.01	0.0179	0.0123	0.0065	0.0108	0.0081	0.002
1	rs72857049	10647924	0.93	0.0757334056000413	0.89	0.20310604818777	0.00456962647678069	0.341123151528787	0.0041	0.0041	0.0152	0.1489	0.0072	0.1761	0.2176	0.0107	0.0025	0.0086	0.0081	0.0102	0.0028	0.008	0.0113	0.1317	0.1556	0.0023	0.0018	0.0098	0.0187	0.0118	0.0071	0.0111	0.0077	0.0019
1	rs61776267	10651589	0.93	0.0757334056000413	0.88	0.230271256315472	0.00663488229657088	0.397183414126187	0.0041	0.004	0.0148	0.1485	0.0072	0.1767	0.2169	0.0108	0.0025	0.0084	0.0079	0.0101	0.0031	0.008	0.0116	0.1327	0.1552	0.0022	0.0019	0.0099	0.0188	0.0115	0.0072	0.011	0.0076	0.0019
1	rs17035390	10653622	0.93	0.0757334056000413	0.87	0.259919603286658	0.0113552090855133	0.404939406479812	0.0043	0.004	0.0144	0.148	0.0072	0.1771	0.2161	0.0114	0.0026	0.0083	0.0078	0.01	0.0034	0.008	0.0118	0.1336	0.1546	0.0022	0.0021	0.01	0.0188	0.0112	0.0072	0.011	0.0077	0.0019
1	rs284272	10653628	0.93	0.0757334056000413	0.87	0.259919603286658	0.0112589224937695	0.403643883507069	0.0043	0.004	0.0144	0.148	0.0072	0.1771	0.2161	0.0114	0.0026	0.0083	0.0078	0.01	0.0034	0.008	0.0118	0.1336	0.1546	0.0022	0.0021	0.01	0.0188	0.0112	0.0072	0.011	0.0077	0.0019
1	rs1471642	10654688	0.93	0.0757334056000413	0.87	0.259919603286658	0.0159123507664611	0.450578741741527	0.0044	0.0041	0.0139	0.1481	0.0073	0.1774	0.2155	0.0115	0.0026	0.0081	0.0077	0.01	0.0035	0.008	0.0118	0.1347	0.1538	0.0022	0.0021	0.0102	0.0188	0.0111	0.0072	0.0112	0.0075	0.0019
1	rs284265	10658221	0.93	0.0757334056000413	0.87	0.259919603286658	0.0211572870778003	0.483837775174614	0.0044	0.0041	0.0136	0.1481	0.0073	0.1778	0.2152	0.0115	0.0026	0.0081	0.0077	0.01	0.0036	0.008	0.0116	0.1354	0.1534	0.0022	0.0022	0.0103	0.0188	0.011	0.0072	0.0113	0.0073	0.0019
1	rs78645175	10664708	0.93	0.0757334056000413	0.87	0.259919603286658	0.0286300628026594	0.486013293769899	0.0044	0.0042	0.0136	0.1474	0.0074	0.1778	0.2151	0.0116	0.0028	0.008	0.0075	0.0098	0.0037	0.008	0.0115	0.1359	0.1536	0.0022	0.0022	0.0104	0.0189	0.011	0.0073	0.0114	0.0071	0.002
1	rs284280	10666646	0.93	0.0757334056000413	0.87	0.259919603286658	0.0323984190487059	0.450712135089487	0.0044	0.0043	0.0135	0.1472	0.0074	0.1778	0.2151	0.0117	0.0029	0.008	0.0075	0.0097	0.0038	0.008	0.0114	0.1361	0.1537	0.0022	0.0022	0.0105	0.0189	0.011	0.0073	0.0114	0.0071	0.002
1	rs11121599	10666735	0.93	0.0757334056000413	0.87	0.259919603286658	0.0333953518568758	0.441134639423571	0.0045	0.0043	0.0135	0.1469	0.0074	0.1778	0.2152	0.0117	0.0029	0.008	0.0075	0.0097	0.0038	0.008	0.0114	0.1361	0.1537	0.0022	0.0022	0.0105	0.0189	0.011	0.0073	0.0114	0.0071	0.002
1	rs481453	10672935	0.93	0.0757334056000413	0.88	0.230271256315472	0.0431830336929805	0.602392874208329	0.0044	0.0043	0.0135	0.1467	0.0075	0.178	0.2156	0.0116	0.0026	0.008	0.0075	0.0096	0.0038	0.008	0.0113	0.1361	0.1537	0.0021	0.0022	0.0105	0.0189	0.0109	0.0073	0.0115	0.007	0.0019
1	rs78282029	10679714	0.93	0.0757334056000413	0.88	0.230271256315472	0.0495711958027365	0.777225153639779	0.0045	0.0043	0.0132	0.146	0.0076	0.1782	0.2151	0.0117	0.0027	0.0082	0.0076	0.0095	0.0038	0.0082	0.0113	0.136	0.1531	0.0022	0.0024	0.0109	0.019	0.0108	0.0075	0.0117	0.0069	0.0021
1	rs74680345	10683672	0.92	0.0900864543555373	0.88	0.230271256315472	0.0555229569875954	0.762511038738171	0.0045	0.0043	0.0131	0.1458	0.0077	0.1783	0.2147	0.0117	0.0027	0.0083	0.0076	0.0095	0.0038	0.0083	0.0113	0.1359	0.1527	0.0022	0.0025	0.011	0.0191	0.0109	0.0075	0.0118	0.0069	0.0022
1	rs75229699	10691829	0.92	0.0900864543555373	0.88	0.230271256315472	0.0579154928936698	0.733868297683813	0.0046	0.0044	0.013	0.1456	0.0077	0.1784	0.2144	0.0117	0.0027	0.0084	0.0077	0.0095	0.0038	0.0084	0.0114	0.1358	0.1525	0.0022	0.0026	0.0111	0.0191	0.0109	0.0076	0.0118	0.007	0.0023
1	rs284250	10701438	0.92	0.0900864543555373	0.88	0.230271256315472	0.0531801894335886	0.772971553916972	0.0046	0.0044	0.0129	0.1453	0.0078	0.1785	0.214	0.0117	0.0028	0.0085	0.0077	0.0095	0.0038	0.0085	0.0113	0.1358	0.152	0.0022	0.0027	0.0112	0.0191	0.0109	0.0076	0.0119	0.007	0.0024
1	rs117131266	10702266	0.92	0.0900864543555373	0.88	0.230271256315472	0.0535573732270422	0.776769170566146	0.0046	0.0044	0.0128	0.1451	0.0078	0.1785	0.2138	0.0117	0.0028	0.0085	0.0077	0.0095	0.0038	0.0085	0.0113	0.1358	0.152	0.0022	0.0027	0.0112	0.0195	0.0109	0.0076	0.012	0.007	0.0024
1	rs284298	10710255	0.92	0.0900864543555373	0.88	0.230271256315472	0.0450827082100775	0.692105656108522	0.0047	0.0044	0.0128	0.145	0.0078	0.1786	0.214	0.0118	0.0027	0.0085	0.0077	0.0095	0.0038	0.0085	0.0112	0.1354	0.1523	0.0023	0.0027	0.0113	0.0195	0.0108	0.0076	0.012	0.0071	0.0025
1	rs56229092	10714402	0.92	0.0900864543555373	0.88	0.230271256315472	0.0457901836330573	0.757519122858401	0.0047	0.0044	0.0128	0.145	0.0077	0.1786	0.2137	0.0118	0.0028	0.0085	0.0077	0.0095	0.0038	0.0086	0.0111	0.1354	0.1521	0.0023	0.0028	0.0113	0.0196	0.0109	0.0076	0.0121	0.0072	0.0025
1	rs77639220	10718377	0.92	0.0900864543555373	0.88	0.230271256315472	0.0490023956845117	0.836517902783271	0.0047	0.0044	0.0129	0.1451	0.0077	0.1783	0.2137	0.0118	0.0028	0.0085	0.0077	0.0095	0.0038	0.0087	0.0109	0.1352	0.1521	0.0023	0.0028	0.0113	0.0197	0.0109	0.0076	0.0121	0.0072	0.0026
1	rs540329	10719549	0.92	0.0900864543555373	0.88	0.230271256315472	0.0512375142319199	0.828497713600173	0.0047	0.0044	0.0129	0.1451	0.0077	0.1782	0.2137	0.0118	0.0028	0.0085	0.0077	0.0095	0.0039	0.0088	0.0108	0.1352	0.1521	0.0023	0.0028	0.0113	0.0197	0.0109	0.0077	0.0121	0.0072	0.0026
1	rs61736951	10720254	0.92	0.0900864543555373	0.88	0.230271256315472	0.0555934043118168	0.881380229664394	0.0047	0.0044	0.0129	0.1451	0.0077	0.1782	0.2137	0.0118	0.0028	0.0085	0.0077	0.0095	0.0039	0.0088	0.0108	0.1352	0.1521	0.0023	0.0028	0.0113	0.0197	0.0109	0.0077	0.0121	0.0072	0.0026
1	rs79792288	10720905	0.92	0.0900864543555373	0.88	0.230271256315472	0.0548392157996892	0.901401937742588	0.0047	0.0044	0.0129	0.1451	0.0077	0.1782	0.2137	0.0118	0.0028	0.0085	0.0077	0.0095	0.0039	0.0088	0.0107	0.1352	0.1521	0.0023	0.0028	0.0113	0.0198	0.0109	0.0077	0.0122	0.0072	0.0026
1	rs116460699	10725193	0.92	0.0900864543555373	0.88	0.230271256315472	0.0635754620141528	0.906892418418606	0.0047	0.0043	0.0129	0.1451	0.0077	0.1781	0.2136	0.0117	0.0028	0.0085	0.0078	0.0096	0.0039	0.009	0.0106	0.1352	0.1521	0.0023	0.0028	0.0114	0.0198	0.0109	0.0077	0.0122	0.0072	0.0026
1	rs284315	10734800	0.92	0.0900864543555373	0.89	0.20310604818777	0.0692003601892196	0.931603024268745	0.0048	0.0042	0.0129	0.1451	0.0077	0.1782	0.2134	0.0114	0.0027	0.0086	0.008	0.0096	0.004	0.009	0.01	0.1351	0.1519	0.0024	0.0027	0.0115	0.02	0.0111	0.0077	0.0124	0.0071	0.0027
1	rs113222733	10738871	0.92	0.0900864543555373	0.89	0.20310604818777	0.0929909005598602	0.896544572175486	0.0048	0.0042	0.0129	0.1453	0.0078	0.1789	0.2125	0.0113	0.0027	0.0084	0.0083	0.0097	0.0041	0.0091	0.01	0.1354	0.1514	0.0024	0.0027	0.0115	0.0202	0.0111	0.0077	0.0124	0.0071	0.0027
1	rs6540944	10740405	0.92	0.0900864543555373	0.89	0.20310604818777	0.0896099810643453	0.883721788914581	0.0048	0.0042	0.0129	0.1453	0.0078	0.1791	0.2122	0.0113	0.0027	0.0083	0.0084	0.0097	0.0041	0.0091	0.01	0.1355	0.1512	0.0024	0.0027	0.0115	0.0202	0.0111	0.0077	0.0125	0.0071	0.0027
1	rs578554	10741669	0.92	0.0900864543555373	0.89	0.20310604818777	0.0950225971152961	0.871403864403688	0.0045	0.0042	0.0128	0.1453	0.0078	0.1791	0.2126	0.0113	0.0024	0.0083	0.0083	0.0097	0.004	0.0091	0.0101	0.1357	0.1517	0.0024	0.0026	0.0115	0.0203	0.0112	0.0076	0.0125	0.007	0.0025
1	rs516243	10750432	0.92	0.0900864543555373	0.9	0.178319663885856	0.155426770635315	0.976155436078161	0.0048	0.0041	0.0128	0.1451	0.0078	0.18	0.2117	0.0113	0.0024	0.0082	0.0084	0.0096	0.0041	0.009	0.0098	0.1364	0.1514	0.0023	0.0025	0.0114	0.0203	0.0107	0.0077	0.0127	0.0071	0.0025
1	rs60449700	10752990	0.92	0.0900864543555373	0.91	0.155803491158275	0.195425548549711	1.40417159090702	0.0048	0.0041	0.0129	0.1441	0.0079	0.1803	0.2108	0.0115	0.0026	0.0083	0.0085	0.0097	0.0042	0.0089	0.0098	0.1358	0.1515	0.0024	0.0026	0.0116	0.0206	0.0108	0.0077	0.013	0.0073	0.0025
1	rs4845948	10757199	0.92	0.0900864543555373	0.91	0.155803491158275	0.192400648996143	1.27714924929694	0.0048	0.0041	0.0129	0.1426	0.0083	0.18	0.2091	0.0118	0.0026	0.0084	0.0087	0.0099	0.0043	0.0087	0.0096	0.1353	0.1516	0.0026	0.0027	0.012	0.0212	0.011	0.0079	0.0136	0.0077	0.0025
1	rs2387232	10759741	0.93	0.0757334056000413	0.91	0.155803491158275	0.218334828765106	1.26444384370076	0.0047	0.004	0.013	0.1414	0.0085	0.179	0.207	0.0122	0.0026	0.0088	0.0088	0.0101	0.0044	0.0085	0.0098	0.1355	0.1512	0.0027	0.0028	0.0126	0.0218	0.0114	0.0079	0.0145	0.0078	0.0024
1	rs59061093	10760472	0.92	0.0900864543555373	0.91	0.155803491158275	0.211798187602567	1.28484995751465	0.0047	0.0039	0.013	0.141	0.0086	0.179	0.2065	0.0122	0.0027	0.0087	0.0089	0.0102	0.0045	0.0084	0.0098	0.1356	0.1511	0.0028	0.0028	0.0127	0.0218	0.0116	0.0079	0.0147	0.0079	0.0024
1	rs734736	10760510	0.92	0.0900864543555373	0.91	0.155803491158275	0.203479252964495	1.32347126257444	0.0047	0.0039	0.013	0.141	0.0086	0.179	0.2064	0.0122	0.0027	0.0087	0.0089	0.0102	0.0044	0.0084	0.0098	0.1358	0.1512	0.0028	0.0029	0.0127	0.0218	0.0116	0.0079	0.0147	0.0079	0.0024
1	rs113981481	10761541	0.93	0.0757334056000413	0.91	0.155803491158275	0.288322679051496	1.55071484970703	0.0047	0.004	0.0131	0.1407	0.0086	0.1787	0.2059	0.0122	0.0028	0.0088	0.0088	0.0102	0.0045	0.0084	0.0099	0.1363	0.1507	0.0028	0.0029	0.0127	0.0219	0.0116	0.0079	0.0149	0.0079	0.0024
1	rs11805515	10767785	0.92	0.0900864543555373	0.88	0.230271256315472	0.218621560799673	0.704725759410998	0.005	0.0044	0.0138	0.1367	0.0089	0.1754	0.2004	0.0124	0.0034	0.0099	0.0086	0.0112	0.0053	0.0077	0.0116	0.1381	0.1481	0.0036	0.0035	0.0134	0.0235	0.0127	0.0085	0.017	0.0081	0.0026
1	rs488834	10767902	0.92	0.0900864543555373	0.88	0.230271256315472	0.2399919579873	0.737473045454618	0.005	0.0044	0.0138	0.1366	0.0089	0.1762	0.2003	0.0124	0.0034	0.0099	0.0086	0.0112	0.0053	0.0077	0.0113	0.138	0.1481	0.0036	0.0035	0.0134	0.0233	0.0127	0.0086	0.0169	0.0081	0.0026
1	rs710133	10771488	0.92	0.0900864543555373	0.88	0.230271256315472	0.37989806003124	0.93555003505638	0.0052	0.0043	0.0138	0.1352	0.009	0.1756	0.1994	0.0123	0.0035	0.0102	0.0086	0.0112	0.0055	0.0075	0.0114	0.1389	0.1484	0.0042	0.0036	0.0134	0.0234	0.0129	0.0085	0.0172	0.0079	0.0025
1	rs58810407	10773987	0.92	0.0900864543555373	0.87	0.259919603286658	0.459861721508277	0.836517902783271	0.0052	0.0044	0.0138	0.1351	0.009	0.1754	0.1994	0.0122	0.0035	0.0102	0.0087	0.0113	0.0056	0.0074	0.0114	0.139	0.1484	0.0044	0.0037	0.0133	0.0234	0.0129	0.0084	0.0173	0.0078	0.0025
1	rs284233	10777260	0.91	0.106429816649543	0.87	0.259919603286658	0.49808512066163	0.850591804417804	0.0053	0.0044	0.0138	0.135	0.009	0.1751	0.1994	0.0121	0.0036	0.0102	0.0087	0.0114	0.0056	0.0074	0.0115	0.139	0.1484	0.0046	0.0037	0.0132	0.0234	0.013	0.0084	0.0174	0.0078	0.0024
1	rs58551746	10782671	0.91	0.106429816649543	0.87	0.259919603286658	0.425343263205192	0.864403198158675	0.0052	0.0044	0.0142	0.1352	0.009	0.1751	0.1989	0.0122	0.0036	0.0102	0.0087	0.0114	0.0056	0.0073	0.0115	0.1387	0.1486	0.0045	0.0037	0.0133	0.0233	0.013	0.0083	0.0175	0.0076	0.0025
1	rs116461502	10784899	0.91	0.106429816649543	0.87	0.259919603286658	0.370163204617388	0.905166114506067	0.0052	0.0044	0.0142	0.1353	0.009	0.1751	0.1989	0.0123	0.0036	0.0102	0.0088	0.0114	0.0056	0.0073	0.0115	0.1386	0.1488	0.0045	0.0037	0.0133	0.0233	0.013	0.0082	0.0175	0.0075	0.0026
1	rs284254	10786314	0.91	0.106429816649543	0.87	0.259919603286658	0.330722394509722	0.795053052353566	0.0051	0.0044	0.0142	0.1354	0.0089	0.1751	0.1989	0.0123	0.0036	0.0101	0.0088	0.0115	0.0056	0.0073	0.0115	0.1386	0.1489	0.0044	0.0038	0.0133	0.0233	0.013	0.0082	0.0176	0.0075	0.0026
1	rs114361870	10787940	0.91	0.106429816649543	0.87	0.259919603286658	0.333753965625026	0.861295521476082	0.0051	0.0044	0.014	0.1354	0.0089	0.1752	0.1989	0.0124	0.0036	0.0102	0.0087	0.0115	0.0055	0.0072	0.0116	0.1387	0.1491	0.0044	0.0037	0.0133	0.0234	0.0129	0.0081	0.0175	0.0075	0.0026
1	rs284279	10789697	0.91	0.106429816649543	0.87	0.259919603286658	0.314182249674149	0.815269235552808	0.0051	0.0044	0.0139	0.1354	0.0088	0.1752	0.199	0.0125	0.0036	0.0102	0.0087	0.0115	0.0055	0.0071	0.0116	0.1388	0.1494	0.0044	0.0037	0.0133	0.0235	0.0128	0.008	0.0174	0.0074	0.0026
1	rs6540946	10793411	0.91	0.106429816649543	0.87	0.259919603286658	0.308817289558551	0.989711861805875	0.005	0.0044	0.0138	0.1354	0.0088	0.1749	0.1994	0.0122	0.0036	0.0104	0.0085	0.0117	0.0054	0.007	0.0117	0.139	0.1498	0.0044	0.0037	0.0131	0.0235	0.0126	0.008	0.0173	0.0074	0.0026
1	rs608020	10794895	0.91	0.106429816649543	0.87	0.259919603286658	0.288179662405235	1.05495252746652	0.005	0.0044	0.0137	0.1355	0.0088	0.1747	0.1991	0.0121	0.0036	0.0105	0.0085	0.0121	0.0054	0.007	0.0117	0.1391	0.15	0.0045	0.0037	0.013	0.0235	0.0126	0.0079	0.0173	0.0074	0.0027
1	rs12046278	10799577	0.91	0.106429816649543	0.87	0.259919603286658	0.201947759497452	0.872338160888234	0.0049	0.0044	0.0136	0.1357	0.0087	0.1741	0.1991	0.0117	0.0036	0.0107	0.0082	0.0123	0.0053	0.007	0.0119	0.1395	0.1508	0.0046	0.0037	0.0128	0.0235	0.0126	0.0078	0.0173	0.0073	0.0027
1	rs6700479	10800737	0.91	0.106429816649543	0.87	0.259919603286658	0.187406487593384	0.848887976469038	0.0048	0.0044	0.0136	0.1353	0.0088	0.1742	0.1995	0.0117	0.0036	0.0108	0.0079	0.0123	0.0053	0.007	0.012	0.1396	0.1512	0.0046	0.0037	0.0128	0.0234	0.0125	0.0077	0.0172	0.0073	0.0027
1	rs4845953	10801989	0.91	0.106429816649543	0.88	0.230271256315472	0.17269612575082	0.80775220128513	0.0048	0.0044	0.0135	0.1348	0.0088	0.1738	0.2007	0.0117	0.0036	0.0108	0.0077	0.0119	0.0052	0.007	0.0123	0.1398	0.1518	0.0047	0.0036	0.0128	0.0233	0.0123	0.0076	0.0171	0.0073	0.0027
1	rs72860191	10804219	0.91	0.106429816649543	0.9	0.178319663885856	0.342517261138495	0.853691483700451	0.0048	0.0042	0.0135	0.1324	0.0087	0.1737	0.2006	0.0115	0.0038	0.0117	0.0073	0.0128	0.0053	0.0067	0.0126	0.1418	0.1522	0.0053	0.0035	0.0129	0.0223	0.0118	0.0075	0.0171	0.0069	0.0028
1	rs4845955	10805414	0.91	0.106429816649543	0.9	0.178319663885856	0.438849246813841	0.988753748087316	0.0047	0.0041	0.0129	0.1319	0.0086	0.1737	0.2008	0.0113	0.0039	0.0122	0.0069	0.0132	0.0053	0.0067	0.0126	0.1427	0.1532	0.0055	0.0035	0.013	0.0223	0.0114	0.0072	0.0168	0.0065	0.0028
1	rs113841566	10805552	0.91	0.106429816649543	0.9	0.178319663885856	0.471069009120159	1.11083420401043	0.0047	0.0041	0.0129	0.1318	0.0086	0.1736	0.201	0.0113	0.0039	0.0122	0.0068	0.0132	0.0054	0.0067	0.0126	0.1428	0.1532	0.0055	0.0035	0.013	0.0223	0.0113	0.0072	0.0167	0.0065	0.0028
1	rs2076492	10808587	0.9	0.124917206299546	0.9	0.178319663885856	0.78595227916313	1.13225347526842	0.0049	0.0039	0.0122	0.1296	0.0081	0.1724	0.2033	0.0115	0.0043	0.0125	0.0067	0.0134	0.0056	0.0065	0.0124	0.1454	0.1533	0.0057	0.0038	0.0133	0.0223	0.0106	0.0071	0.0157	0.0059	0.003
1	rs1342904	10810317	0.89	0.145699762692903	0.89	0.20310604818777	0.752534834447369	1.07130380300568	0.0048	0.0038	0.0126	0.1297	0.008	0.1728	0.2042	0.0113	0.0044	0.0128	0.0066	0.0135	0.0056	0.0065	0.0123	0.1453	0.1533	0.0056	0.0038	0.0132	0.0223	0.0104	0.007	0.0154	0.0057	0.003
1	rs72643204	10811325	0.89	0.145699762692903	0.89	0.20310604818777	0.805364198621852	1.24542711162272	0.0047	0.0037	0.0124	0.1298	0.0079	0.1733	0.2044	0.0112	0.0043	0.0127	0.0066	0.0134	0.0055	0.0064	0.0122	0.1458	0.1533	0.0056	0.0038	0.0132	0.0225	0.0102	0.0069	0.0152	0.0055	0.003
1	rs205479	10812417	0.89	0.145699762692903	0.89	0.20310604818777	0.746230826884192	0.977907746267949	0.0047	0.0036	0.0123	0.1299	0.0078	0.1737	0.2045	0.0112	0.0043	0.0127	0.0065	0.0134	0.0054	0.0064	0.012	0.1463	0.1531	0.0056	0.0038	0.0132	0.0228	0.0102	0.0068	0.0151	0.0054	0.003
1	rs205484	10815421	0.87	0.194736090082605	0.87	0.259919603286658	0.71535941066895	1.05155870425389	0.0045	0.0032	0.0114	0.1319	0.0067	0.176	0.2053	0.0112	0.0042	0.013	0.0062	0.0135	0.0049	0.006	0.011	0.1487	0.1536	0.0051	0.0034	0.0133	0.023	0.0094	0.0063	0.0142	0.0047	0.0032
1	rs6694651	10823826	0.85	0.254661707966279	0.86	0.29215087580064	0.72723404240652	1.25626386271805	0.0047	0.0031	0.0111	0.1325	0.006	0.1761	0.2084	0.0109	0.0041	0.0129	0.006	0.0135	0.0046	0.0057	0.0104	0.1495	0.1544	0.0047	0.0033	0.0133	0.0224	0.0092	0.006	0.0141	0.0042	0.0031
1	rs6540950	10824329	0.85	0.254661707966279	0.86	0.29215087580064	0.713946226658653	1.1340554325634	0.0047	0.0031	0.0111	0.1325	0.006	0.176	0.2083	0.0109	0.0042	0.0129	0.006	0.0135	0.0047	0.0057	0.0104	0.1495	0.1544	0.0047	0.0033	0.0134	0.0224	0.0092	0.006	0.0141	0.0042	0.0031
1	rs172228	10831218	0.85	0.254661707966279	0.85	0.32706018639722	0.877621078037913	0.997223290337759	0.0048	0.0032	0.0111	0.133	0.0057	0.1752	0.2101	0.0107	0.0042	0.013	0.0059	0.0138	0.0046	0.0058	0.0102	0.1496	0.1546	0.0047	0.0034	0.0133	0.0221	0.0086	0.006	0.0142	0.004	0.0029
1	rs58064215	10833232	0.84	0.289034762536342	0.84	0.364737902801441	1.33738755145554	0.900618133002665	0.0048	0.0032	0.011	0.1326	0.0056	0.1759	0.2101	0.0106	0.0045	0.013	0.0059	0.0139	0.0045	0.0058	0.0098	0.1496	0.155	0.0046	0.0032	0.0133	0.022	0.0085	0.006	0.0145	0.0039	0.0025
1	Affx-4028723	10838556	0.83	0.326509998324372	0.83	0.405269641990714	1.60091165998378	0.819110106044624	0.0048	0.0031	0.0107	0.1323	0.0051	0.1772	0.211	0.0105	0.0046	0.0132	0.0056	0.0138	0.0044	0.0055	0.0092	0.1507	0.1549	0.0045	0.0032	0.0139	0.0221	0.008	0.0059	0.0139	0.004	0.0025
1	rs11121617	10842021	0.82	0.36720095628419	0.83	0.405269641990714	1.72540995502131	0.883097249340509	0.0046	0.003	0.0104	0.1328	0.0048	0.1791	0.2119	0.0103	0.0046	0.0134	0.0053	0.0135	0.0043	0.0053	0.0087	0.1506	0.1554	0.0043	0.003	0.014	0.0221	0.0078	0.0056	0.0137	0.0038	0.0025
1	rs710137	10842386	0.82	0.36720095628419	0.82	0.448736318624531	1.73798687359151	0.846256181764532	0.0046	0.003	0.0103	0.1327	0.0048	0.1793	0.212	0.0103	0.0047	0.0135	0.0052	0.0135	0.0043	0.0053	0.0086	0.1506	0.1554	0.0043	0.003	0.0139	0.0221	0.0078	0.0056	0.0137	0.0038	0.0025
1	rs114596278	10845920	0.82	0.36720095628419	0.82	0.448736318624531	1.82443445032876	0.982530403167368	0.0044	0.003	0.0097	0.1329	0.0046	0.1802	0.2122	0.0098	0.0045	0.0135	0.0052	0.0136	0.0045	0.0052	0.0083	0.1504	0.1557	0.0043	0.0029	0.014	0.0223	0.0078	0.0057	0.0135	0.0038	0.0025
1	rs58708213	10846144	0.82	0.36720095628419	0.82	0.448736318624531	1.82927953197472	0.962953306281333	0.0044	0.003	0.0097	0.1329	0.0046	0.1803	0.2122	0.0098	0.0045	0.0135	0.0052	0.0136	0.0045	0.0052	0.0083	0.1504	0.1558	0.0043	0.0029	0.014	0.0223	0.0078	0.0057	0.0135	0.0038	0.0025
1	rs776910	10846540	0.82	0.36720095628419	0.82	0.448736318624531	1.82314317567096	0.983806364471335	0.0044	0.003	0.0097	0.133	0.0046	0.1804	0.2123	0.0098	0.0045	0.0135	0.0052	0.0136	0.0045	0.0052	0.0083	0.1503	0.1555	0.0043	0.0029	0.014	0.0223	0.0078	0.0057	0.0135	0.0038	0.0025
1	rs11121624	10850371	0.81	0.411214762386647	0.81	0.49521423796015	1.62378932729107	0.986678452560972	0.0043	0.003	0.0099	0.1334	0.0045	0.1802	0.2119	0.0103	0.0044	0.0135	0.0052	0.0135	0.0046	0.005	0.0081	0.1492	0.1568	0.0045	0.0029	0.0138	0.0219	0.0079	0.0058	0.0135	0.0039	0.0026
1	rs1737617	10850798	0.81	0.411214762386647	0.81	0.49521423796015	1.61450061637604	0.966131323430965	0.0043	0.003	0.0099	0.1331	0.0046	0.1802	0.2119	0.0103	0.0044	0.0135	0.0053	0.0135	0.0046	0.005	0.0082	0.1492	0.1567	0.0045	0.0029	0.0138	0.0219	0.008	0.0059	0.0135	0.0039	0.0026
1	rs1776216	10850866	0.81	0.411214762386647	0.81	0.49521423796015	1.61749156777503	0.984763546519598	0.0043	0.003	0.0099	0.1331	0.0046	0.1802	0.2119	0.0103	0.0044	0.0135	0.0053	0.0135	0.0046	0.005	0.0082	0.1492	0.1567	0.0045	0.0029	0.0138	0.0219	0.008	0.0059	0.0135	0.0039	0.0026
1	rs11577305	10855638	0.8	0.458652199356866	0.8	0.544775224122235	1.55632076865915	0.92923641323976	0.0045	0.003	0.01	0.1335	0.0045	0.1806	0.2122	0.011	0.0045	0.0134	0.0053	0.0133	0.0048	0.005	0.0083	0.1489	0.1553	0.0044	0.0028	0.0139	0.0213	0.0085	0.0058	0.0135	0.004	0.0027
1	rs761124	10856053	0.8	0.458652199356866	0.8	0.544775224122235	1.53784185093637	0.936655792065007	0.0045	0.0029	0.0101	0.1337	0.0045	0.1808	0.2127	0.011	0.0044	0.0134	0.0053	0.0133	0.0047	0.005	0.0083	0.1485	0.1552	0.0043	0.0027	0.0138	0.0214	0.0085	0.0058	0.0134	0.004	0.0026
1	rs718047	10858746	0.8	0.458652199356866	0.81	0.49521423796015	1.06255225860325	0.868291026296158	0.0041	0.0029	0.0101	0.1346	0.0046	0.1811	0.2139	0.0112	0.0041	0.0131	0.0051	0.0131	0.0045	0.005	0.0088	0.1477	0.1543	0.004	0.0023	0.0137	0.021	0.0091	0.0059	0.0135	0.0044	0.0027
1	rs11121629	10860604	0.8	0.458652199356866	0.81	0.49521423796015	0.722668133570777	0.787881024982511	0.0039	0.003	0.0105	0.1345	0.0047	0.1815	0.2142	0.0113	0.004	0.0129	0.0051	0.0118	0.0045	0.0051	0.0092	0.1475	0.154	0.004	0.0022	0.0135	0.0209	0.0093	0.0061	0.0137	0.0046	0.0028
1	rs74052514	10863379	0.8	0.458652199356866	0.81	0.49521423796015	0.635260073317329	0.876545028826448	0.0036	0.003	0.0108	0.1346	0.0048	0.1814	0.2139	0.0116	0.0039	0.0129	0.0053	0.012	0.0043	0.0053	0.0097	0.1468	0.1532	0.0038	0.002	0.0131	0.0205	0.0098	0.0063	0.014	0.005	0.0028
1	rs78867077	10865577	0.79	0.509607847349147	0.81	0.49521423796015	0.47857233978413	0.71351551334083	0.0034	0.003	0.0111	0.1347	0.0048	0.1813	0.2136	0.0117	0.0038	0.013	0.0055	0.0122	0.0041	0.0056	0.01	0.1462	0.1529	0.0036	0.0019	0.0127	0.0202	0.0102	0.0064	0.0142	0.0052	0.0027
1	rs1750861	10869052	0.78	0.56417027826485	0.8	0.544775224122235	0.356175675645704	0.53365749367829	0.0033	0.003	0.0116	0.1349	0.005	0.1808	0.2134	0.0119	0.0037	0.013	0.006	0.0127	0.004	0.0061	0.0106	0.1451	0.1522	0.0035	0.0018	0.0122	0.0197	0.0108	0.0066	0.0146	0.0054	0.0027
1	rs1776222	10874890	0.77	0.622422290089237	0.78	0.653412240020304	0.188195982667898	0.285154906800068	0.0033	0.0027	0.0122	0.1354	0.0052	0.1795	0.2129	0.0124	0.0034	0.0129	0.0065	0.0129	0.0042	0.0068	0.0114	0.1447	0.1512	0.0032	0.0019	0.0114	0.0185	0.0116	0.0065	0.015	0.006	0.0028
1	rs6688450	10876600	0.77	0.622422290089237	0.77	0.712611004068267	0.153480770434559	0.270749743764592	0.0034	0.0027	0.0123	0.1355	0.0055	0.1782	0.2134	0.0123	0.0033	0.013	0.0066	0.013	0.0042	0.0068	0.0117	0.1448	0.1512	0.0032	0.0019	0.0114	0.0183	0.0118	0.0062	0.015	0.0061	0.0028
1	rs114176284	10877429	0.77	0.622422290089237	0.77	0.712611004068267	0.144193053776195	0.316928604656389	0.0034	0.0027	0.0124	0.1358	0.0055	0.1778	0.2135	0.0123	0.0032	0.013	0.0066	0.0131	0.0042	0.0068	0.0118	0.1448	0.1515	0.0031	0.0019	0.0114	0.0181	0.0118	0.0061	0.015	0.0061	0.0027
1	rs72643240	10879164	0.76	0.684441169424083	0.77	0.712611004068267	0.084906974482429	0.281882125692061	0.0034	0.0027	0.0125	0.1362	0.0056	0.1772	0.2136	0.0123	0.0028	0.013	0.0066	0.0131	0.0041	0.0068	0.0119	0.1449	0.152	0.003	0.0019	0.0115	0.0177	0.0118	0.006	0.0149	0.0062	0.0027
1	rs77352128	10882610	0.76	0.684441169424083	0.77	0.712611004068267	0.0455894852061881	0.208412367335258	0.0034	0.0026	0.0129	0.137	0.0057	0.1762	0.2137	0.0122	0.0025	0.0128	0.0066	0.0132	0.0041	0.0068	0.012	0.1447	0.1529	0.0028	0.002	0.0116	0.0173	0.012	0.0059	0.0149	0.0063	0.0027
1	rs10864474	10883600	0.76	0.684441169424083	0.76	0.775138689739853	0.0372205246464431	0.153478242882587	0.0034	0.0026	0.013	0.1372	0.0058	0.1759	0.2137	0.0122	0.0025	0.0128	0.0066	0.0132	0.0041	0.0068	0.012	0.1447	0.1531	0.0028	0.002	0.0116	0.0173	0.012	0.0059	0.0149	0.0063	0.0026
1	rs2294750	10885036	0.76	0.684441169424083	0.76	0.775138689739853	0.0337950414704172	0.16663773850418	0.0034	0.0026	0.0131	0.1376	0.0058	0.1754	0.2134	0.0123	0.0024	0.0128	0.0066	0.0132	0.004	0.0069	0.012	0.1448	0.1532	0.0028	0.002	0.0115	0.0171	0.0121	0.0058	0.0146	0.0064	0.0026
1	rs80028886	10885424	0.76	0.684441169424083	0.76	0.775138689739853	0.0329373408159351	0.171174460519214	0.0034	0.0026	0.0132	0.1376	0.0058	0.1754	0.2133	0.0123	0.0024	0.0128	0.0066	0.0132	0.004	0.007	0.012	0.1449	0.1533	0.0028	0.002	0.0115	0.0171	0.0121	0.0058	0.0146	0.0065	0.0026
1	rs79659324	10887205	0.75	0.750298972197586	0.76	0.775138689739853	0.0281970518646796	0.138866829495454	0.0034	0.0027	0.0133	0.1377	0.0059	0.1752	0.2128	0.0124	0.0024	0.0126	0.0065	0.0134	0.004	0.0072	0.0121	0.1452	0.1534	0.0027	0.0019	0.0114	0.017	0.0121	0.0058	0.0145	0.0067	0.0025
1	rs572950	10889280	0.75	0.750298972197586	0.76	0.775138689739853	0.0226127038963107	0.123914232541766	0.0033	0.0027	0.0136	0.1391	0.0058	0.1749	0.212	0.0125	0.0023	0.0123	0.0064	0.0136	0.0039	0.0072	0.012	0.1456	0.1533	0.0027	0.0019	0.0113	0.0166	0.0121	0.0057	0.0146	0.007	0.0023
1	rs520135	10890932	0.75	0.750298972197586	0.76	0.775138689739853	0.0261641426010976	0.0938378485077095	0.0033	0.0027	0.0137	0.1393	0.0058	0.1746	0.2121	0.0125	0.0023	0.0122	0.0065	0.014	0.0039	0.0073	0.0121	0.1457	0.153	0.0027	0.0018	0.0114	0.0165	0.012	0.0057	0.0147	0.0071	0.0023
1	rs116764210	10890972	0.75	0.750298972197586	0.76	0.775138689739853	0.0260700182541446	0.0941549343395938	0.0033	0.0027	0.0137	0.1393	0.0058	0.1746	0.2121	0.0125	0.0023	0.0122	0.0065	0.014	0.0039	0.0073	0.0121	0.1457	0.153	0.0027	0.0018	0.0114	0.0165	0.012	0.0057	0.0147	0.0071	0.0023
1	rs74052537	10891857	0.75	0.750298972197586	0.75	0.841047356078831	0.026574811644508	0.0951087221176865	0.0033	0.0027	0.0137	0.1393	0.0058	0.1746	0.2121	0.0125	0.0023	0.0122	0.0065	0.0139	0.0039	0.0073	0.0121	0.1457	0.153	0.0027	0.0018	0.0114	0.0165	0.012	0.0057	0.0147	0.0071	0.0023
1	rs35126763	10892498	0.75	0.750298972197586	0.75	0.841047356078831	0.0271294730075573	0.0929680434291591	0.0033	0.0027	0.0137	0.1393	0.0058	0.1746	0.2121	0.0125	0.0023	0.0122	0.0065	0.0139	0.0039	0.0073	0.0121	0.1457	0.153	0.0027	0.0018	0.0114	0.0165	0.012	0.0057	0.0146	0.0071	0.0023
1	rs1292657	10893081	0.75	0.750298972197586	0.75	0.841047356078831	0.0277032090964319	0.0928102413638975	0.0033	0.0027	0.0137	0.1393	0.0058	0.1746	0.2121	0.0125	0.0023	0.0122	0.0065	0.0139	0.0039	0.0073	0.0121	0.1457	0.1529	0.0027	0.0018	0.0114	0.0165	0.012	0.0057	0.0146	0.0071	0.0022
1	rs113775340	10897342	0.75	0.750298972197586	0.76	0.775138689739853	0.0261955710794467	0.0999341173109123	0.0032	0.0027	0.0139	0.1392	0.0058	0.1747	0.2125	0.0125	0.0023	0.0122	0.0064	0.0137	0.0038	0.0073	0.0122	0.1455	0.1528	0.0027	0.0018	0.0114	0.0165	0.012	0.0057	0.0146	0.0071	0.0022
1	rs555027	10901907	0.75	0.750298972197586	0.76	0.775138689739853	0.0263110387792359	0.0928891291361596	0.0032	0.0027	0.0142	0.1391	0.0058	0.1747	0.2129	0.0126	0.0023	0.0123	0.0064	0.0135	0.0038	0.0072	0.0122	0.1453	0.1527	0.0026	0.0018	0.0114	0.0165	0.012	0.0057	0.0146	0.0072	0.0021
1	rs672270	10907842	0.75	0.750298972197586	0.76	0.775138689739853	0.0261327409782738	0.0769916772619954	0.0032	0.0028	0.0143	0.1392	0.0058	0.1746	0.2134	0.0127	0.0023	0.0123	0.0063	0.0135	0.0037	0.0072	0.0123	0.145	0.1523	0.0026	0.0018	0.0114	0.0166	0.012	0.0057	0.0146	0.0072	0.0019
1	rs34560617	10912163	0.74	0.820062814253923	0.76	0.775138689739853	0.0158248865631157	0.0620018437431966	0.0032	0.0029	0.0147	0.1394	0.0057	0.1743	0.2154	0.0129	0.0022	0.0123	0.0058	0.0135	0.0033	0.007	0.0123	0.1442	0.152	0.0024	0.0017	0.0115	0.0169	0.0119	0.0056	0.0148	0.0071	0.0018
1	rs72643281	10915994	0.74	0.820062814253923	0.76	0.775138689739853	0.0133879615574411	0.0745206892954474	0.0032	0.0029	0.015	0.1397	0.0055	0.1741	0.2162	0.0129	0.0022	0.012	0.0057	0.0136	0.0032	0.0071	0.0123	0.1437	0.1519	0.0023	0.0016	0.0117	0.017	0.0119	0.0057	0.0146	0.0069	0.0018
1	rs550887	10920576	0.74	0.820062814253923	0.76	0.775138689739853	0.0106344155276563	0.042907804515862	0.0031	0.003	0.0155	0.1402	0.0053	0.1738	0.2171	0.0129	0.0022	0.0116	0.0055	0.0137	0.0031	0.0071	0.0122	0.143	0.1518	0.0022	0.0015	0.012	0.0172	0.0119	0.0057	0.0145	0.0067	0.0018
1	rs7543046	10922467	0.74	0.820062814253923	0.76	0.775138689739853	0.00730070962760423	0.0427370572784093	0.0031	0.003	0.0156	0.1406	0.0052	0.1733	0.2173	0.0129	0.0022	0.0114	0.0053	0.0138	0.0029	0.0071	0.0122	0.1429	0.1521	0.0022	0.0015	0.0121	0.0171	0.0119	0.0057	0.0146	0.0069	0.0018
1	rs1280989	10924273	0.74	0.820062814253923	0.75	0.841047356078831	0.00632733282417202	0.0382967962738391	0.0031	0.003	0.0156	0.1408	0.0052	0.1729	0.2174	0.0129	0.0022	0.0114	0.0053	0.0138	0.0028	0.0071	0.0122	0.143	0.1522	0.0022	0.0015	0.0122	0.0172	0.0119	0.0057	0.0145	0.0069	0.0018
1	rs75572442	10925267	0.74	0.820062814253923	0.76	0.775138689739853	0.0062081643608236	0.0556619326325885	0.0031	0.003	0.0156	0.1409	0.0052	0.1727	0.2175	0.0128	0.0022	0.0114	0.0053	0.0137	0.0028	0.0071	0.0122	0.1429	0.1522	0.0022	0.0015	0.0122	0.0172	0.012	0.0057	0.0145	0.0069	0.0018
1	rs12746189	10928048	0.74	0.820062814253923	0.76	0.775138689739853	0.00372650249644686	0.0764072979413735	0.0029	0.0029	0.0156	0.1421	0.0053	0.1713	0.2182	0.0126	0.0022	0.0117	0.0054	0.013	0.0029	0.0072	0.0117	0.1425	0.1522	0.0024	0.0015	0.0121	0.0179	0.0124	0.0059	0.0142	0.0069	0.0018
1	rs4437880	10928219	0.74	0.820062814253923	0.76	0.775138689739853	0.00365490969079448	0.0831610867550122	0.0029	0.0029	0.0156	0.1422	0.0053	0.1712	0.2183	0.0126	0.0022	0.0117	0.0054	0.0129	0.0029	0.0072	0.0117	0.1424	0.1522	0.0024	0.0015	0.0121	0.0179	0.0125	0.0059	0.0142	0.0069	0.0018
1	rs1281001	10929298	0.74	0.820062814253923	0.76	0.775138689739853	0.00274316175139236	0.0712305626715058	0.0028	0.0029	0.0158	0.1428	0.0053	0.1714	0.2187	0.0127	0.0019	0.0117	0.0054	0.0121	0.0028	0.0072	0.0114	0.142	0.1521	0.0025	0.0014	0.0122	0.0183	0.0128	0.006	0.014	0.007	0.0017
1	rs35216028	10932432	0.75	0.750298972197586	0.76	0.775138689739853	0.00230641552972603	0.0710181248424649	0.0029	0.0029	0.016	0.1433	0.0055	0.1702	0.218	0.0126	0.0018	0.0118	0.0055	0.0119	0.0028	0.0072	0.0111	0.142	0.1517	0.0025	0.0015	0.0127	0.0188	0.0129	0.0061	0.014	0.0075	0.0016
1	rs12065037	10934874	0.75	0.750298972197586	0.76	0.775138689739853	0.00181777606236498	0.0753165075465166	0.0029	0.0027	0.0165	0.1436	0.0058	0.1685	0.2176	0.0126	0.0018	0.012	0.0056	0.0117	0.0025	0.0072	0.0109	0.1424	0.1517	0.0025	0.0014	0.013	0.0193	0.0129	0.0061	0.0141	0.0079	0.0015
1	rs1280996	10935232	0.75	0.750298972197586	0.77	0.712611004068267	0.00223832156642564	0.105846842146596	0.0028	0.0031	0.0163	0.1444	0.0058	0.1682	0.2165	0.0128	0.0019	0.0123	0.0055	0.0116	0.0025	0.0076	0.0107	0.1418	0.1515	0.0025	0.0015	0.0133	0.0196	0.0129	0.0063	0.014	0.0081	0.0015
1	rs1280995	10935423	0.75	0.750298972197586	0.77	0.712611004068267	0.00250316230933077	0.0995284336681809	0.0028	0.0032	0.0165	0.144	0.0059	0.1683	0.2152	0.0127	0.0019	0.0123	0.0055	0.0119	0.0025	0.0076	0.0107	0.142	0.1516	0.0025	0.0015	0.0138	0.02	0.0129	0.0061	0.0139	0.0084	0.0015
1	rs12742853	10935527	0.74	0.820062814253923	0.77	0.712611004068267	0.00275827737217655	0.0953477608535485	0.0029	0.0033	0.0166	0.1439	0.0061	0.168	0.2135	0.0127	0.0021	0.0124	0.0056	0.012	0.0025	0.0077	0.0105	0.1422	0.1517	0.0025	0.0015	0.0134	0.0203	0.0129	0.0062	0.0141	0.0088	0.0015
1	rs76624608	10935595	0.74	0.820062814253923	0.77	0.712611004068267	0.00317520548160072	0.123561772776244	0.0029	0.0033	0.0166	0.1436	0.0061	0.1679	0.2134	0.0127	0.0022	0.0124	0.0056	0.0121	0.0025	0.0077	0.0106	0.1422	0.1516	0.0025	0.0015	0.0134	0.0202	0.0129	0.0062	0.0141	0.0089	0.0015
1	rs77416503	10937569	0.75	0.750298972197586	0.77	0.712611004068267	0.0060978075398983	0.301451419550361	0.003	0.0033	0.0167	0.143	0.0062	0.167	0.2129	0.0131	0.0022	0.0127	0.0059	0.0123	0.0026	0.0077	0.0105	0.1416	0.151	0.0026	0.0016	0.0136	0.0208	0.013	0.0064	0.0141	0.0088	0.0016
1	rs12734632	10938097	0.75	0.750298972197586	0.77	0.712611004068267	0.00686817092187022	0.316082861885231	0.0031	0.0033	0.0168	0.1429	0.0062	0.1669	0.213	0.0132	0.0022	0.0127	0.0059	0.0123	0.0026	0.0078	0.0105	0.1416	0.1509	0.0026	0.0016	0.0137	0.0209	0.013	0.0064	0.0141	0.0088	0.0016
1	rs1749882	10941249	0.75	0.750298972197586	0.77	0.712611004068267	0.00784789664083048	0.311623659583544	0.0031	0.0033	0.0168	0.1427	0.0062	0.1667	0.2129	0.0133	0.0022	0.0128	0.006	0.0123	0.0026	0.0078	0.0104	0.1415	0.1506	0.0026	0.0016	0.0137	0.0211	0.013	0.0064	0.0141	0.0088	0.0017
1	rs34708293	10957060	0.75	0.750298972197586	0.77	0.712611004068267	0.00798185932600306	0.233574384272801	0.0032	0.0034	0.017	0.1424	0.0062	0.166	0.2126	0.0134	0.0023	0.013	0.0062	0.0124	0.0027	0.0079	0.0104	0.1412	0.1499	0.0026	0.0017	0.0139	0.0216	0.0131	0.0066	0.0141	0.0087	0.0017
1	rs6670956	10957719	0.75	0.750298972197586	0.77	0.712611004068267	0.00751013629776285	0.201668190340781	0.0032	0.0034	0.017	0.1423	0.0062	0.1659	0.2126	0.0134	0.0023	0.013	0.0062	0.0125	0.0027	0.008	0.0104	0.1411	0.1497	0.0026	0.0017	0.0139	0.0216	0.0131	0.0066	0.0141	0.0087	0.0017
1	rs12410376	10957984	0.75	0.750298972197586	0.77	0.712611004068267	0.0074645807316105	0.275603154425905	0.0032	0.0034	0.0172	0.1424	0.0062	0.1659	0.2126	0.0134	0.0023	0.013	0.0062	0.0124	0.0027	0.0079	0.0103	0.1412	0.1497	0.0026	0.0017	0.0139	0.0217	0.0128	0.0066	0.0141	0.0088	0.0018
1	rs75886715	10964264	0.76	0.684441169424083	0.79	0.597486775499064	0.0297388546950835	0.494467049626395	0.0035	0.0037	0.0173	0.1422	0.0068	0.162	0.2111	0.0137	0.0025	0.0139	0.0068	0.012	0.0032	0.0081	0.0108	0.1415	0.1478	0.0026	0.0017	0.0147	0.0226	0.0128	0.0073	0.0141	0.0092	0.002
1	rs67978715	10968701	0.76	0.684441169424083	0.79	0.597486775499064	0.120628511472579	0.475296250137406	0.0041	0.0046	0.0183	0.1428	0.0079	0.1536	0.2072	0.0141	0.003	0.0154	0.0078	0.0117	0.004	0.0084	0.0111	0.1415	0.1433	0.0027	0.0021	0.0164	0.0247	0.0132	0.0088	0.0144	0.0103	0.0025
1	rs1280978	10970922	0.76	0.684441169424083	0.79	0.597486775499064	0.142172258425838	0.549035730268748	0.0042	0.0046	0.0183	0.1423	0.008	0.1531	0.2068	0.0144	0.0031	0.0155	0.0078	0.0116	0.0043	0.0084	0.0111	0.1413	0.1431	0.0027	0.0022	0.0166	0.0248	0.0133	0.009	0.0144	0.0103	0.0026
1	rs10157927	10974329	0.76	0.684441169424083	0.79	0.597486775499064	0.143871156235319	0.554935758119956	0.0043	0.0046	0.0182	0.1423	0.008	0.153	0.2068	0.0144	0.0031	0.0155	0.0078	0.0116	0.0043	0.0084	0.0111	0.1413	0.143	0.0027	0.0022	0.0166	0.0248	0.0132	0.0091	0.0144	0.0103	0.0026
1	rs6540955	10977240	0.76	0.684441169424083	0.79	0.597486775499064	0.154686928669481	0.543431139272119	0.0044	0.0046	0.0182	0.1424	0.008	0.153	0.2068	0.0145	0.0031	0.0155	0.0078	0.0115	0.0044	0.0084	0.0111	0.1412	0.143	0.0027	0.0022	0.0167	0.0246	0.0133	0.0091	0.0144	0.0103	0.0026
1	rs74889927	10978629	0.76	0.684441169424083	0.79	0.597486775499064	0.176372092844876	0.670844119883332	0.0046	0.0046	0.0179	0.1427	0.0081	0.1523	0.2068	0.0146	0.0032	0.0156	0.0079	0.0113	0.0045	0.0085	0.0112	0.1407	0.1426	0.0027	0.0022	0.0168	0.0249	0.0134	0.0091	0.0144	0.0104	0.0027
1	rs72643299	10978767	0.76	0.684441169424083	0.79	0.597486775499064	0.175756313498101	0.665846157117297	0.0047	0.0046	0.0179	0.1428	0.0081	0.1523	0.2068	0.0146	0.0032	0.0156	0.0079	0.0114	0.0045	0.0085	0.0112	0.1407	0.1426	0.0027	0.0023	0.0168	0.0249	0.0134	0.0091	0.0144	0.0104	0.0027
1	rs12046400	10980301	0.76	0.684441169424083	0.79	0.597486775499064	0.17892079786799	0.642151143451059	0.0047	0.0045	0.0178	0.1428	0.0081	0.152	0.2067	0.0147	0.0032	0.0155	0.0079	0.0115	0.0045	0.0085	0.0112	0.1408	0.1425	0.0028	0.0023	0.0168	0.025	0.0134	0.0091	0.0144	0.0104	0.0028
1	rs1280959	10981058	0.76	0.684441169424083	0.79	0.597486775499064	0.181269551779599	0.679389675743886	0.0047	0.0045	0.0177	0.1428	0.0081	0.1521	0.2066	0.0147	0.0032	0.0155	0.0079	0.0115	0.0045	0.0085	0.0112	0.1407	0.1424	0.0028	0.0023	0.0168	0.025	0.0134	0.0091	0.0144	0.0104	0.0028
1	rs1280984	10984562	0.76	0.684441169424083	0.79	0.597486775499064	0.227698560679585	0.754346163978504	0.0049	0.0045	0.0177	0.1424	0.0082	0.1523	0.2072	0.0147	0.0033	0.0154	0.0079	0.0114	0.0046	0.0085	0.0114	0.1403	0.1421	0.0028	0.0023	0.0169	0.0246	0.0135	0.0091	0.0144	0.0105	0.0028
1	rs1280983	10985261	0.76	0.684441169424083	0.78	0.653412240020304	0.219195657147684	0.799179407023633	0.0049	0.0046	0.0177	0.1419	0.0086	0.1519	0.2068	0.0147	0.0033	0.0154	0.008	0.0119	0.0046	0.0086	0.0115	0.1401	0.142	0.0028	0.0023	0.0169	0.0245	0.0135	0.0091	0.0145	0.0106	0.0029
1	rs115426632	10986470	0.76	0.684441169424083	0.79	0.597486775499064	0.228453778543689	0.885439736167394	0.0049	0.0046	0.0177	0.1418	0.0086	0.152	0.2069	0.0147	0.0033	0.0154	0.008	0.0119	0.0046	0.0086	0.0115	0.14	0.1419	0.0028	0.0023	0.0169	0.0244	0.0136	0.0091	0.0145	0.0106	0.0029
1	rs61775570	10986584	0.76	0.684441169424083	0.79	0.597486775499064	0.225107903533522	0.87373998993745	0.0049	0.0046	0.0177	0.1418	0.0086	0.152	0.2068	0.0147	0.0033	0.0154	0.008	0.0119	0.0046	0.0086	0.0116	0.1399	0.1419	0.0028	0.0023	0.0169	0.0244	0.0136	0.0092	0.0145	0.0106	0.0029
1	rs1769663	10989128	0.76	0.684441169424083	0.79	0.597486775499064	0.279761966649852	1.00843078119849	0.0049	0.0046	0.0177	0.1416	0.0087	0.1518	0.2067	0.0148	0.0033	0.0155	0.008	0.0119	0.0046	0.0086	0.0117	0.1398	0.1417	0.0028	0.0023	0.017	0.0245	0.0136	0.0092	0.0145	0.0107	0.0029
1	rs12066915	10993727	0.75	0.750298972197586	0.79	0.597486775499064	0.300276355216664	0.653973904910803	0.0052	0.0042	0.019	0.1382	0.0091	0.1464	0.2053	0.015	0.0033	0.0166	0.0078	0.0129	0.0051	0.0094	0.0142	0.139	0.1369	0.0028	0.0025	0.0181	0.0265	0.0157	0.0099	0.0152	0.0116	0.0034
1	rs1281004	10993941	0.75	0.750298972197586	0.79	0.597486775499064	0.338613669561726	0.589084750770878	0.0053	0.0042	0.0192	0.1378	0.0091	0.146	0.2053	0.015	0.0033	0.0167	0.0078	0.013	0.0051	0.0094	0.0145	0.1389	0.1361	0.0028	0.0025	0.0181	0.0266	0.0159	0.0099	0.0154	0.0117	0.0034
1	rs56167870	10995168	0.74	0.820062814253923	0.77	0.712611004068267	0.525179272312574	0.406236065819739	0.0057	0.0037	0.0201	0.1352	0.0092	0.1438	0.2053	0.0152	0.0033	0.0178	0.0077	0.014	0.0053	0.0099	0.0163	0.1386	0.1309	0.0031	0.0024	0.0182	0.0277	0.0175	0.01	0.0164	0.0122	0.0037
1	rs116362252	10995805	0.73	0.893795165105119	0.76	0.775138689739853	0.545832639992197	0.314634575488926	0.0057	0.0036	0.0204	0.1342	0.0092	0.1432	0.206	0.0151	0.0031	0.0178	0.0077	0.0143	0.0053	0.0099	0.0168	0.1385	0.1291	0.0035	0.0023	0.0182	0.0282	0.0181	0.0099	0.0172	0.0122	0.0037
1	rs744921	10998509	0.73	0.893795165105119	0.76	0.775138689739853	0.565256193714652	0.260440229975019	0.0058	0.0036	0.0206	0.1338	0.0092	0.1429	0.2062	0.0151	0.003	0.0178	0.0077	0.0144	0.0052	0.0099	0.017	0.1384	0.1283	0.0036	0.0022	0.0181	0.0284	0.0184	0.0099	0.0176	0.0122	0.0038
1	rs7521386	11005291	0.73	0.893795165105119	0.75	0.841047356078831	0.590714959022887	0.23842971495909	0.0058	0.0035	0.0207	0.1333	0.0093	0.1424	0.2063	0.0151	0.003	0.0179	0.0078	0.0146	0.0052	0.01	0.0173	0.1383	0.1274	0.0038	0.0021	0.0181	0.0286	0.0188	0.01	0.018	0.0123	0.0038
1	rs6667195	11005959	0.73	0.893795165105119	0.75	0.841047356078831	0.593378362187112	0.223310497914428	0.0058	0.0035	0.0208	0.1332	0.0093	0.1423	0.2061	0.0151	0.003	0.0178	0.0078	0.0146	0.0052	0.01	0.0174	0.1382	0.1272	0.0038	0.0021	0.0181	0.0286	0.0189	0.01	0.0182	0.0124	0.0039
1	rs1281013	11009679	0.73	0.893795165105119	0.75	0.841047356078831	0.655723242717866	0.195413364884309	0.0059	0.0033	0.0211	0.1335	0.0092	0.142	0.2064	0.015	0.0029	0.0177	0.0078	0.0146	0.005	0.01	0.0175	0.1389	0.1264	0.0039	0.002	0.018	0.029	0.019	0.01	0.018	0.0124	0.0038
1	rs1281012	11009703	0.73	0.893795165105119	0.75	0.841047356078831	0.655866376918755	0.194791540756906	0.0059	0.0033	0.0211	0.1335	0.0092	0.142	0.2064	0.015	0.0029	0.0177	0.0078	0.0146	0.005	0.01	0.0175	0.1389	0.1264	0.0039	0.002	0.018	0.029	0.019	0.01	0.018	0.0124	0.0038
1	rs1281008	11011002	0.73	0.893795165105119	0.75	0.841047356078831	0.650936426424863	0.175453581735992	0.0059	0.0033	0.0211	0.1334	0.0092	0.1422	0.2064	0.015	0.0029	0.0177	0.0078	0.015	0.0049	0.01	0.0175	0.139	0.1258	0.0039	0.0019	0.018	0.0291	0.019	0.01	0.018	0.0124	0.0038
1	rs11121657	11013286	0.73	0.893795165105119	0.75	0.841047356078831	0.570614868181542	0.14666892629045	0.0059	0.0033	0.0212	0.1341	0.0092	0.1424	0.206	0.0149	0.0029	0.0174	0.0078	0.0152	0.0047	0.0099	0.0176	0.1389	0.1256	0.0038	0.002	0.018	0.0293	0.0191	0.0098	0.0182	0.0125	0.0038
1	rs45537241	11014118	0.73	0.893795165105119	0.75	0.841047356078831	0.558657613108737	0.140802799448455	0.0059	0.0033	0.0212	0.1341	0.0092	0.1425	0.2059	0.0149	0.0029	0.0174	0.0078	0.0152	0.0047	0.01	0.0176	0.1389	0.1256	0.0038	0.002	0.018	0.0293	0.0191	0.0098	0.0182	0.0125	0.0038
1	rs75130475	11015165	0.73	0.893795165105119	0.75	0.841047356078831	0.579711131674182	0.14666892629045	0.0059	0.0033	0.0212	0.1341	0.0092	0.1421	0.206	0.0149	0.0029	0.0174	0.0078	0.0153	0.0047	0.01	0.0176	0.1389	0.1257	0.004	0.002	0.018	0.0293	0.0191	0.0098	0.0182	0.0125	0.0038
1	rs75380881	11015546	0.73	0.893795165105119	0.75	0.841047356078831	0.578089118257829	0.149209398880915	0.0059	0.0033	0.0211	0.1341	0.0092	0.1422	0.2059	0.0149	0.0029	0.0174	0.0078	0.0154	0.0047	0.0099	0.0176	0.1388	0.1257	0.004	0.0019	0.018	0.0293	0.0191	0.0098	0.0182	0.0125	0.0038
1	rs12030940	11017551	0.73	0.893795165105119	0.75	0.841047356078831	0.624999359339327	0.152240590799791	0.0059	0.0033	0.021	0.134	0.0092	0.1422	0.2063	0.0148	0.0029	0.0174	0.0078	0.0154	0.0047	0.0099	0.0178	0.1388	0.1254	0.004	0.0019	0.018	0.0294	0.0191	0.0098	0.0182	0.0125	0.0038
1	rs12077098	11018573	0.73	0.893795165105119	0.75	0.841047356078831	0.656295864372493	0.162435690875087	0.0059	0.0033	0.0211	0.1339	0.0092	0.1422	0.2065	0.0148	0.0029	0.0175	0.0079	0.0155	0.0047	0.0099	0.0179	0.1387	0.1246	0.004	0.0019	0.018	0.0294	0.0191	0.0098	0.0185	0.0126	0.0038
1	rs11121662	11024271	0.72	0.971554139537083	0.75	0.841047356078831	0.784401992573721	0.16136683400676	0.006	0.0034	0.0208	0.1342	0.0091	0.1422	0.2072	0.0154	0.0028	0.0176	0.0081	0.0153	0.0047	0.01	0.0178	0.1378	0.1245	0.0043	0.0018	0.0178	0.0294	0.0189	0.0101	0.0179	0.0128	0.0038
1	rs6659231	11024353	0.72	0.971554139537083	0.75	0.841047356078831	0.802545002187046	0.15778995744588	0.006	0.0034	0.0208	0.1342	0.0091	0.1418	0.2071	0.0154	0.0028	0.0176	0.0081	0.0153	0.0047	0.01	0.0181	0.1381	0.1244	0.0043	0.0018	0.0178	0.0294	0.0189	0.0101	0.0179	0.0128	0.0038
1	rs11121663	11024395	0.72	0.971554139537083	0.75	0.841047356078831	0.779990968666157	0.157886255595879	0.006	0.0034	0.0208	0.1342	0.0091	0.1419	0.2068	0.0154	0.0028	0.0176	0.0081	0.0155	0.0047	0.01	0.0181	0.138	0.1243	0.0043	0.0018	0.0178	0.0294	0.0189	0.0103	0.0179	0.0128	0.0038
1	rs61775589	11028301	0.73	0.893795165105119	0.76	0.775138689739853	0.670829364634893	0.0965464935360461	0.0054	0.0032	0.0212	0.134	0.0086	0.1405	0.2107	0.0147	0.0026	0.0166	0.0078	0.0176	0.0039	0.0098	0.0193	0.1397	0.1249	0.004	0.0013	0.0157	0.028	0.0202	0.0098	0.0178	0.0128	0.0036
1	rs12085319	11029478	0.72	0.971554139537083	0.76	0.775138689739853	0.707195033099726	0.0696788039230055	0.0052	0.0031	0.0213	0.1339	0.0085	0.1401	0.2118	0.0145	0.0025	0.0163	0.0078	0.0182	0.0037	0.0099	0.0197	0.1401	0.1251	0.0039	0.0011	0.015	0.0276	0.0205	0.0098	0.0178	0.0128	0.0035
1	rs56044863	11030014	0.73	0.893795165105119	0.76	0.775138689739853	0.653220684572737	0.0604722476806379	0.0051	0.0031	0.0213	0.1338	0.0084	0.1397	0.2116	0.0144	0.0025	0.0161	0.0078	0.0185	0.0037	0.0099	0.0201	0.1404	0.1259	0.0038	0.0011	0.0149	0.0273	0.0207	0.0097	0.0177	0.0128	0.0034
1	rs75524741	11031607	0.72	0.971554139537083	0.76	0.775138689739853	0.448606942754622	0.0558536176850008	0.0047	0.0031	0.0212	0.1329	0.0081	0.139	0.2139	0.0141	0.0024	0.0154	0.0077	0.0196	0.0035	0.0102	0.0208	0.1407	0.1269	0.0035	0.0011	0.0143	0.0265	0.0212	0.0095	0.018	0.0124	0.003
1	rs2003046	11032827	0.73	0.893795165105119	0.76	0.775138689739853	0.380448776388203	0.045213328493622	0.0045	0.0032	0.0213	0.1323	0.008	0.139	0.2163	0.0132	0.0026	0.0149	0.0077	0.0206	0.0033	0.0102	0.021	0.1402	0.1277	0.0035	0.0012	0.0138	0.0256	0.0214	0.0094	0.0185	0.0117	0.0028
1	rs12565727	11033082	0.73	0.893795165105119	0.76	0.775138689739853	0.366424234841293	0.0437086340941684	0.0045	0.0031	0.0215	0.1322	0.008	0.1389	0.2165	0.0132	0.0025	0.015	0.0077	0.0207	0.0033	0.0102	0.021	0.1401	0.1277	0.0034	0.0012	0.0138	0.0257	0.0215	0.0095	0.0185	0.0117	0.0027
1	rs11121667	11038476	0.73	0.893795165105119	0.76	0.775138689739853	0.336127555857039	0.0462682393468934	0.0045	0.0031	0.0215	0.1338	0.008	0.1389	0.2163	0.0132	0.0025	0.0147	0.0078	0.0209	0.0033	0.0103	0.0211	0.1385	0.1273	0.0034	0.0012	0.0138	0.0257	0.0217	0.0095	0.0186	0.0117	0.0027
1	rs35851954	11045724	0.73	0.893795165105119	0.76	0.775138689739853	0.261244631002288	0.0494364340385127	0.0044	0.0031	0.0216	0.1345	0.008	0.1389	0.2165	0.0131	0.0024	0.0147	0.0078	0.0211	0.0032	0.0102	0.021	0.1382	0.1278	0.0032	0.0012	0.0137	0.0255	0.0218	0.0095	0.0186	0.0112	0.0025
1	rs9430161	11046855	0.73	0.893795165105119	0.76	0.775138689739853	0.256744942222369	0.0478707019911049	0.0044	0.0031	0.0216	0.1347	0.008	0.1389	0.2165	0.0131	0.0024	0.0147	0.0078	0.0212	0.0032	0.0102	0.021	0.1381	0.1278	0.0031	0.0013	0.0137	0.0255	0.0218	0.0095	0.0186	0.0112	0.0025
1	rs7547006	11050459	0.73	0.893795165105119	0.76	0.775138689739853	0.251888807014653	0.0463271606423536	0.0044	0.0031	0.0216	0.1353	0.008	0.1388	0.2166	0.0129	0.0024	0.0146	0.0079	0.0213	0.0032	0.0103	0.021	0.1377	0.1282	0.0031	0.0013	0.0136	0.0253	0.0218	0.0095	0.0186	0.0111	0.0025
1	rs11121674	11058588	0.75	0.750298972197586	0.78	0.653412240020304	0.149796870964462	0.0619350029534226	0.0029	0.0028	0.0223	0.1363	0.0077	0.1441	0.2208	0.0116	0.002	0.012	0.0082	0.0222	0.0027	0.01	0.0211	0.1371	0.1304	0.003	0.0011	0.0124	0.0225	0.0207	0.0096	0.0184	0.0103	0.0017
1	rs78022785	11067275	0.75	0.750298972197586	0.78	0.653412240020304	0.147370357131715	0.0798664920361935	0.0026	0.0027	0.0224	0.1363	0.0077	0.1441	0.2217	0.0114	0.0019	0.0118	0.0081	0.0222	0.0024	0.01	0.0211	0.1369	0.131	0.0029	0.001	0.0123	0.0222	0.0207	0.0096	0.0189	0.0102	0.0016
1	rs11121678	11069966	0.75	0.750298972197586	0.78	0.653412240020304	0.149895739381595	0.0852855725396139	0.0026	0.0027	0.0225	0.1363	0.0077	0.1441	0.2219	0.0112	0.0018	0.0118	0.0081	0.0222	0.0023	0.0101	0.0211	0.1369	0.1312	0.0029	0.001	0.0122	0.0221	0.0208	0.0096	0.0189	0.0102	0.0016
1	rs3765895	11074250	0.75	0.750298972197586	0.77	0.712611004068267	0.155730033624531	0.115130938815901	0.0024	0.0026	0.0222	0.1363	0.0076	0.145	0.2219	0.0108	0.0017	0.0115	0.0082	0.0225	0.0022	0.0102	0.0209	0.1375	0.1317	0.0028	9e-04	0.0123	0.0212	0.0206	0.0096	0.0198	0.0101	0.0014
1	rs2273348	11079077	0.75	0.750298972197586	0.77	0.712611004068267	0.154016152372527	0.108852299542982	0.0023	0.0026	0.0222	0.1362	0.0076	0.1451	0.2219	0.0108	0.0017	0.0114	0.0082	0.0225	0.0021	0.0102	0.0209	0.1375	0.1318	0.0027	9e-04	0.0123	0.0212	0.0206	0.0096	0.0198	0.0101	0.0014
1	rs12404672	11079386	0.75	0.750298972197586	0.77	0.712611004068267	0.14992870411568	0.109777077185642	0.0023	0.0026	0.0221	0.1362	0.0076	0.145	0.2219	0.0108	0.0017	0.0114	0.0082	0.0225	0.0021	0.0102	0.0209	0.1375	0.1321	0.0027	9e-04	0.0123	0.0212	0.0205	0.0096	0.0198	0.0101	0.0014
1	rs1782455	11087524	0.75	0.750298972197586	0.77	0.712611004068267	0.150853461643737	0.110029809857906	0.0023	0.0026	0.0221	0.1361	0.0076	0.1452	0.2221	0.0108	0.0017	0.0114	0.0082	0.0225	0.0021	0.0102	0.0209	0.1375	0.1321	0.0027	9e-04	0.0123	0.0211	0.0205	0.0096	0.0198	0.0101	0.0014
1	rs12711521	11090916	0.74	0.820062814253923	0.77	0.712611004068267	0.150886551024778	0.110029809857906	0.0023	0.0026	0.0221	0.1358	0.0076	0.1453	0.2224	0.0108	0.0017	0.0114	0.0082	0.0225	0.0021	0.0101	0.021	0.1373	0.1324	0.0027	9e-04	0.0123	0.0211	0.0205	0.0096	0.0196	0.0101	0.0014
1	rs75260969	11092327	0.74	0.820062814253923	0.77	0.712611004068267	0.154418411618046	0.116678387763124	0.0023	0.0026	0.0221	0.1359	0.0076	0.1454	0.2225	0.0108	0.0017	0.0114	0.0082	0.0225	0.0021	0.0101	0.021	0.1373	0.1324	0.0027	9e-04	0.0123	0.0211	0.0205	0.0095	0.0196	0.01	0.0014
1	rs61773661	11096093	0.74	0.820062814253923	0.77	0.712611004068267	0.155763751032563	0.127103214246606	0.0023	0.0026	0.0222	0.1362	0.0076	0.1456	0.2226	0.0108	0.0017	0.0113	0.0082	0.0225	0.0021	0.0101	0.021	0.1372	0.1322	0.0026	9e-04	0.0123	0.0211	0.0205	0.0095	0.0194	0.01	0.0013
1	rs115102542	11096952	0.74	0.820062814253923	0.77	0.712611004068267	0.156506623028837	0.126303135951984	0.0023	0.0026	0.0222	0.1363	0.0076	0.1457	0.2227	0.0108	0.0017	0.0113	0.0082	0.0225	0.002	0.0101	0.021	0.1372	0.1321	0.0026	9e-04	0.0123	0.0211	0.0205	0.0095	0.0194	0.01	0.0013
1	rs12142107	11097867	0.74	0.820062814253923	0.77	0.712611004068267	0.155763751032563	0.13032226683604	0.0022	0.0026	0.0223	0.1365	0.0076	0.1458	0.2228	0.0108	0.0017	0.0113	0.0083	0.0225	0.002	0.0101	0.021	0.1371	0.1318	0.0026	9e-04	0.0123	0.0211	0.0205	0.0095	0.0193	0.01	0.0013
1	rs79185164	11098743	0.74	0.820062814253923	0.77	0.712611004068267	0.160492364838542	0.132756080473804	0.0022	0.0026	0.0223	0.1366	0.0076	0.1458	0.2228	0.0108	0.0017	0.0113	0.0083	0.0226	0.002	0.0101	0.021	0.1371	0.1319	0.0025	9e-04	0.0122	0.0211	0.0206	0.0095	0.0192	0.0099	0.0013
1	rs7536030	11103408	0.74	0.820062814253923	0.77	0.712611004068267	0.199915970823529	0.158464482425801	0.0022	0.0025	0.0223	0.1371	0.0076	0.1463	0.223	0.0107	0.0016	0.0111	0.0083	0.0228	0.0018	0.0101	0.021	0.1371	0.1324	0.0023	6e-04	0.0122	0.0211	0.0207	0.0094	0.0187	0.0098	0.0012
1	rs910663	11103967	0.74	0.820062814253923	0.77	0.712611004068267	0.202182947007061	0.152621024875718	0.0022	0.0025	0.0223	0.1372	0.0076	0.1464	0.2231	0.0107	0.0016	0.011	0.0083	0.0228	0.0017	0.0101	0.021	0.1371	0.1325	0.0023	6e-04	0.0122	0.0211	0.0207	0.0094	0.0186	0.0097	0.0012
1	rs72550870	11106666	0.74	0.820062814253923	0.77	0.712611004068267	0.219236696286989	0.170877291106664	0.0022	0.0024	0.0224	0.1374	0.0076	0.1467	0.2233	0.0106	0.0016	0.0109	0.0083	0.0228	0.0017	0.0101	0.0209	0.1372	0.1326	0.0022	6e-04	0.0121	0.021	0.0206	0.0093	0.0185	0.0097	0.0011
1	rs11583740	11131292	0.75	0.750298972197586	0.77	0.712611004068267	0.333753965625026	0.205241821329961	0.0019	0.0022	0.0225	0.1391	0.0076	0.1492	0.2246	0.01	0.0014	0.0099	0.0084	0.0226	0.0013	0.01	0.0204	0.1381	0.1334	0.0019	5e-04	0.0118	0.0205	0.0198	0.0089	0.0182	0.0092	4e-04
1	rs75232193	11136546	0.75	0.750298972197586	0.77	0.712611004068267	0.344975330618645	0.203032100180792	0.0019	0.0022	0.0226	0.1392	0.0076	0.1493	0.2247	0.0099	0.0014	0.0098	0.0084	0.0226	0.0013	0.01	0.0204	0.1381	0.1335	0.0019	5e-04	0.0118	0.0204	0.0197	0.0089	0.0181	0.0092	4e-04
1	rs12133922	11159823	0.75	0.750298972197586	0.77	0.712611004068267	0.349443864956538	0.185851008116084	0.0019	0.0022	0.0226	0.1393	0.0077	0.1495	0.2248	0.0099	0.0014	0.0098	0.0084	0.0226	0.0012	0.01	0.0204	0.1382	0.1335	0.0018	5e-04	0.0118	0.0204	0.0197	0.0089	0.0181	0.0091	4e-04
1	rs17235675	11166073	0.75	0.750298972197586	0.77	0.712611004068267	0.395864272898959	0.186156916101029	0.0019	0.0022	0.0225	0.1394	0.0077	0.15	0.2256	0.0096	0.0014	0.0098	0.0084	0.0224	0.0012	0.01	0.0204	0.1383	0.1336	0.0018	5e-04	0.0117	0.0204	0.0195	0.0088	0.0177	0.0091	3e-04
1	rs79558202	11166302	0.75	0.750298972197586	0.77	0.712611004068267	0.399469943208703	0.177055151267119	0.0019	0.0022	0.0225	0.1395	0.0077	0.15	0.2257	0.0096	0.0014	0.0098	0.0084	0.0224	0.0012	0.01	0.0204	0.1383	0.1336	0.0018	5e-04	0.0117	0.0204	0.0194	0.0088	0.0176	0.0091	3e-04
1	rs17036350	11171226	0.75	0.750298972197586	0.77	0.712611004068267	0.472417810375077	0.195206015803662	0.0019	0.0022	0.0225	0.1394	0.0078	0.1506	0.2262	0.0094	0.0014	0.0096	0.0086	0.0224	0.0012	0.0104	0.0203	0.1379	0.1336	0.0019	5e-04	0.0115	0.02	0.0192	0.0088	0.0173	0.0094	3e-04
1	rs41274510	11181985	0.75	0.750298972197586	0.77	0.712611004068267	0.476290655866269	0.196762943231007	0.0019	0.0022	0.0225	0.1394	0.0078	0.1506	0.2262	0.0094	0.0014	0.0096	0.0086	0.0224	0.0012	0.0104	0.0203	0.1378	0.1336	0.0019	5e-04	0.0115	0.02	0.0192	0.0088	0.0173	0.0094	3e-04
1	rs2275527	11190646	0.75	0.750298972197586	0.77	0.712611004068267	0.475182561205538	0.192930093404864	0.0019	0.0022	0.0225	0.1394	0.0078	0.1507	0.2262	0.0094	0.0014	0.0096	0.0086	0.0224	0.0012	0.0104	0.0203	0.1378	0.1336	0.0019	5e-04	0.0115	0.02	0.0192	0.0088	0.0173	0.0094	3e-04
1	rs12732063	11191232	0.75	0.750298972197586	0.77	0.712611004068267	0.475244089139853	0.192930093404864	0.0019	0.0022	0.0225	0.1394	0.0078	0.1507	0.2262	0.0094	0.0014	0.0096	0.0086	0.0224	0.0012	0.0104	0.0203	0.1378	0.1336	0.0019	5e-04	0.0115	0.02	0.0192	0.0088	0.0173	0.0094	3e-04
1	rs77086655	11194874	0.75	0.750298972197586	0.77	0.712611004068267	0.475428696155642	0.194377363497736	0.0019	0.0022	0.0225	0.1394	0.0078	0.1507	0.2262	0.0094	0.0014	0.0096	0.0086	0.0224	0.0012	0.0104	0.0203	0.1378	0.1336	0.0019	5e-04	0.0115	0.02	0.0192	0.0088	0.0173	0.0094	3e-04
1	rs17417751	11198995	0.75	0.750298972197586	0.77	0.712611004068267	0.476598682313481	0.195724527824818	0.0019	0.0022	0.0225	0.1394	0.0078	0.1507	0.2262	0.0094	0.0014	0.0096	0.0086	0.0224	0.0012	0.0104	0.0203	0.1378	0.1336	0.0019	5e-04	0.0115	0.02	0.0192	0.0088	0.0173	0.0094	3e-04
1	rs72647298	11206012	0.75	0.750298972197586	0.77	0.712611004068267	0.477646695140346	0.196035857813429	0.0019	0.0022	0.0225	0.1395	0.0078	0.1507	0.2262	0.0094	0.0014	0.0096	0.0086	0.0224	0.0012	0.0104	0.0203	0.1378	0.1336	0.0019	5e-04	0.0115	0.02	0.0192	0.0088	0.0172	0.0094	3e-04
1	rs41274520	11210450	0.75	0.750298972197586	0.77	0.712611004068267	0.477831754525051	0.196347354698045	0.0019	0.0022	0.0225	0.1395	0.0078	0.1507	0.2262	0.0094	0.0014	0.0096	0.0086	0.0224	0.0012	0.0104	0.0203	0.1378	0.1336	0.0019	5e-04	0.0115	0.02	0.0192	0.0088	0.0172	0.0094	3e-04
1	rs34889369	11214868	0.75	0.750298972197586	0.77	0.712611004068267	0.478016848684982	0.196659018326756	0.0019	0.0022	0.0225	0.1394	0.0078	0.1507	0.2262	0.0094	0.0014	0.0096	0.0086	0.0224	0.0012	0.0104	0.0203	0.1378	0.1336	0.0019	5e-04	0.0115	0.02	0.0192	0.0088	0.0172	0.0094	3e-04
1	rs56410663	11272617	0.75	0.750298972197586	0.77	0.712611004068267	0.497330095223136	0.203452383151327	0.0019	0.0022	0.0225	0.1393	0.0078	0.1507	0.2262	0.0094	0.0014	0.0095	0.0086	0.0225	0.0012	0.0104	0.0204	0.1377	0.1336	0.0019	5e-04	0.0115	0.0199	0.0192	0.0088	0.0173	0.0093	3e-04
1	rs17374795	11273213	0.75	0.750298972197586	0.77	0.712611004068267	0.497330095223136	0.203452383151327	0.0019	0.0022	0.0225	0.1393	0.0078	0.1507	0.2262	0.0094	0.0014	0.0095	0.0086	0.0225	0.0012	0.0104	0.0204	0.1377	0.1336	0.0019	5e-04	0.0115	0.0199	0.0192	0.0088	0.0173	0.0093	3e-04
1	rs115259480	11301823	0.75	0.750298972197586	0.77	0.712611004068267	0.498966679830053	0.202927074854229	0.0019	0.0022	0.0225	0.1393	0.0078	0.1508	0.2262	0.0094	0.0014	0.0095	0.0086	0.0225	0.0012	0.0104	0.0204	0.1377	0.1336	0.0019	5e-04	0.0115	0.0199	0.0192	0.0088	0.0173	0.0092	3e-04
1	rs78975320	11301957	0.75	0.750298972197586	0.77	0.712611004068267	0.498966679830053	0.202927074854229	0.0019	0.0022	0.0225	0.1393	0.0078	0.1508	0.2262	0.0094	0.0014	0.0095	0.0086	0.0225	0.0012	0.0104	0.0204	0.1377	0.1336	0.0019	5e-04	0.0115	0.0199	0.0192	0.0088	0.0173	0.0092	3e-04
1	rs6679878	11306882	0.75	0.750298972197586	0.77	0.712611004068267	0.499029677021752	0.203032100180792	0.0019	0.0022	0.0225	0.1393	0.0078	0.1508	0.2262	0.0094	0.0014	0.0095	0.0086	0.0225	0.0012	0.0104	0.0204	0.1377	0.1336	0.0019	5e-04	0.0115	0.0199	0.0192	0.0088	0.0173	0.0092	3e-04
1	rs116203135	11307438	0.75	0.750298972197586	0.77	0.712611004068267	0.499218691536251	0.20366263355854	0.0019	0.0022	0.0225	0.1393	0.0078	0.1508	0.2262	0.0094	0.0014	0.0095	0.0086	0.0225	0.0012	0.0104	0.0204	0.1377	0.1336	0.0019	5e-04	0.0115	0.0199	0.0192	0.0088	0.0173	0.0092	3e-04
1	rs12142905	11318983	0.75	0.750298972197586	0.77	0.712611004068267	0.500101214149571	0.207247956042958	0.0019	0.0022	0.0225	0.1393	0.0079	0.1508	0.2262	0.0094	0.0014	0.0095	0.0086	0.0225	0.0012	0.0104	0.0204	0.1377	0.1336	0.0019	5e-04	0.0115	0.0199	0.0192	0.0088	0.0173	0.0092	3e-04
1	rs17229130	11324519	0.75	0.750298972197586	0.77	0.712611004068267	0.496261419148242	0.223852665860229	0.0019	0.0022	0.0225	0.1392	0.0081	0.1508	0.2262	0.0094	0.0014	0.0095	0.0086	0.0225	0.0012	0.0104	0.0204	0.1376	0.1334	0.0019	5e-04	0.0115	0.0199	0.0192	0.0088	0.0173	0.0093	3e-04
1	rs1074078	11326788	0.75	0.750298972197586	0.77	0.712611004068267	0.49444093748829	0.2405362278737	0.0019	0.0022	0.0226	0.1389	0.0082	0.151	0.2262	0.0095	0.0013	0.0094	0.0086	0.0224	0.0012	0.0104	0.0204	0.1382	0.1329	0.0019	5e-04	0.0115	0.0197	0.0191	0.0088	0.0172	0.0094	3e-04
1	rs7513418	11329570	0.75	0.750298972197586	0.77	0.712611004068267	0.528347068865601	0.293741383962787	0.0021	0.0025	0.0226	0.1384	0.0082	0.1516	0.2267	0.0095	0.0012	0.0091	0.0087	0.0226	0.0011	0.0106	0.0204	0.1383	0.1324	0.0019	5e-04	0.0115	0.0194	0.0189	0.0089	0.0171	0.0094	3e-04
1	rs2744815	11360957	0.75	0.750298972197586	0.77	0.712611004068267	0.504335078468983	0.258166256845723	0.0022	0.0027	0.0227	0.138	0.0084	0.152	0.2267	0.0095	0.0011	0.0089	0.0089	0.0227	0.0011	0.0107	0.0204	0.1383	0.132	0.0019	5e-04	0.0115	0.0192	0.0187	0.009	0.017	0.0094	4e-04
1	rs115078180	11362605	0.75	0.750298972197586	0.77	0.712611004068267	0.50814112809937	0.270058579638946	0.0022	0.0027	0.0227	0.138	0.0084	0.1521	0.2267	0.0095	0.0011	0.0089	0.0089	0.0227	0.0011	0.0107	0.0204	0.1383	0.132	0.0018	5e-04	0.0115	0.0192	0.0187	0.009	0.017	0.0094	4e-04
1	rs115828134	11363041	0.75	0.750298972197586	0.77	0.712611004068267	0.509094782373186	0.266955133940926	0.0022	0.0027	0.0227	0.138	0.0084	0.1521	0.2267	0.0095	0.0011	0.0089	0.0089	0.0227	0.0011	0.0107	0.0204	0.1383	0.132	0.0018	5e-04	0.0115	0.0192	0.0187	0.009	0.017	0.0094	4e-04
1	rs11121720	11364920	0.75	0.750298972197586	0.77	0.712611004068267	0.506363264951864	0.265235822258844	0.0022	0.0026	0.0227	0.138	0.0084	0.1521	0.2267	0.0095	0.001	0.0089	0.0089	0.0227	0.0011	0.0107	0.0204	0.1383	0.132	0.0019	5e-04	0.0115	0.0192	0.0187	0.009	0.017	0.0094	4e-04
1	rs2982372	11372913	0.75	0.750298972197586	0.76	0.775138689739853	0.511450788306547	0.300380292506167	0.0022	0.0026	0.0228	0.138	0.0086	0.1526	0.226	0.0095	0.001	0.0089	0.009	0.0226	0.0011	0.0107	0.0205	0.1385	0.1316	0.0019	5e-04	0.0115	0.019	0.0188	0.009	0.017	0.0094	4e-04
1	rs12133728	11375944	0.75	0.750298972197586	0.76	0.775138689739853	0.524017866693886	0.338532550552452	0.0022	0.0026	0.0228	0.138	0.0086	0.1529	0.2257	0.0094	0.0011	0.0089	0.009	0.0225	0.0011	0.0107	0.0205	0.1385	0.1316	0.0019	5e-04	0.0115	0.019	0.0189	0.009	0.017	0.0094	4e-04
1	rs78956607	11378708	0.75	0.750298972197586	0.76	0.775138689739853	0.516178399222255	0.315358472342807	0.0023	0.0026	0.0229	0.138	0.0085	0.1532	0.2254	0.0094	0.0011	0.0088	0.009	0.0225	0.0011	0.0107	0.0204	0.1383	0.1317	0.0019	6e-04	0.0115	0.019	0.0188	0.009	0.017	0.0094	5e-04
1	rs80241427	11384190	0.75	0.750298972197586	0.76	0.775138689739853	0.399865311583477	0.240314210332583	0.0025	0.0027	0.023	0.138	0.0084	0.154	0.2244	0.0095	0.0012	0.0087	0.0089	0.0223	0.0013	0.0106	0.0204	0.1378	0.1319	0.002	7e-04	0.0115	0.0188	0.0187	0.009	0.0171	0.0094	7e-04
1	rs114972493	11388631	0.74	0.820062814253923	0.75	0.841047356078831	0.199877012251919	0.119622631300786	0.0033	0.0029	0.0236	0.1382	0.0081	0.1566	0.2212	0.0097	0.0014	0.0082	0.0087	0.0217	0.0017	0.0106	0.0202	0.1361	0.1327	0.0022	0.001	0.0116	0.0185	0.0183	0.0091	0.0174	0.0093	0.0012
1	rs3124629	11395071	0.73	0.893795165105119	0.73	0.98319925910612	0.108907469218404	0.110367133129176	0.0037	0.003	0.0239	0.1382	0.0079	0.158	0.2195	0.0098	0.0015	0.008	0.0086	0.0214	0.0021	0.0106	0.0201	0.1352	0.133	0.0024	0.0012	0.0116	0.0184	0.0181	0.0092	0.0178	0.0092	0.0015
1	rs2744835	11395416	0.73	0.893795165105119	0.73	0.98319925910612	0.108826003430286	0.108516761928989	0.0037	0.003	0.0239	0.1383	0.0079	0.158	0.2195	0.0098	0.0015	0.008	0.0086	0.0213	0.0021	0.0106	0.0201	0.1352	0.133	0.0024	0.0012	0.0116	0.0184	0.0181	0.0092	0.0178	0.0092	0.0015
1	rs75569200	11396328	0.73	0.893795165105119	0.73	0.98319925910612	0.108094508360365	0.152525884493987	0.0037	0.003	0.0239	0.1384	0.0078	0.1582	0.2195	0.0098	0.0015	0.008	0.0085	0.0212	0.0021	0.0105	0.0201	0.135	0.1331	0.0023	0.0013	0.0116	0.0184	0.0182	0.009	0.0177	0.0092	0.0015
1	rs2993660	11400567	0.72	0.971554139537083	0.72	1.059530599108	0.0761973980915549	0.12799439413275	0.0038	0.0032	0.0239	0.1397	0.0077	0.1581	0.2195	0.0098	0.0016	0.0079	0.0081	0.0209	0.0022	0.0105	0.02	0.1343	0.1338	0.0022	0.0014	0.0116	0.0183	0.0179	0.0091	0.0177	0.0091	0.0016
1	rs74535402	11402185	0.72	0.971554139537083	0.71	1.13941950935302	0.0704288558372066	0.115903683580575	0.0038	0.0032	0.0239	0.1399	0.0077	0.1581	0.2195	0.0098	0.0016	0.0079	0.008	0.0208	0.0022	0.0104	0.02	0.1342	0.1339	0.0022	0.0014	0.0116	0.0183	0.0179	0.0091	0.0177	0.0091	0.0017
1	rs732023	11403648	0.72	0.971554139537083	0.71	1.13941950935302	0.0671441670747496	0.10551490772154	0.0038	0.0032	0.0239	0.1399	0.0077	0.1581	0.2195	0.0098	0.0016	0.0079	0.008	0.0208	0.0022	0.0104	0.02	0.1341	0.1339	0.0022	0.0014	0.0116	0.0183	0.0179	0.0091	0.0177	0.0091	0.0017
1	rs12404709	11410657	0.72	0.971554139537083	0.71	1.13941950935302	0.0778778459962153	0.115216702404417	0.0038	0.0032	0.0239	0.1399	0.0077	0.1581	0.2196	0.0097	0.0016	0.0078	0.0079	0.0209	0.0022	0.0104	0.02	0.1343	0.1338	0.0022	0.0014	0.0116	0.0183	0.0179	0.0091	0.0176	0.0091	0.0017
1	rs115974939	11412566	0.72	0.971554139537083	0.71	1.13941950935302	0.077307778724951	0.120581099093761	0.0038	0.0032	0.0239	0.14	0.0077	0.1581	0.2196	0.0097	0.0016	0.0078	0.0079	0.021	0.0022	0.0104	0.02	0.1343	0.1337	0.0022	0.0014	0.0116	0.0183	0.0179	0.0091	0.0176	0.0091	0.0017
1	rs10779754	11421072	0.72	0.971554139537083	0.71	1.13941950935302	0.0786495081957789	0.122068020489475	0.0038	0.0032	0.0239	0.14	0.0077	0.1581	0.2198	0.0097	0.0016	0.0077	0.0079	0.0211	0.0022	0.0103	0.02	0.1344	0.1336	0.0022	0.0014	0.0116	0.0183	0.0179	0.009	0.0176	0.0091	0.0017
1	rs3010204	11440689	0.71	1.05339378298732	0.68	1.40079159929308	0.0727177846855311	0.0560455860480293	0.0038	0.0033	0.0237	0.1403	0.0073	0.1582	0.2219	0.0094	0.0016	0.0074	0.0074	0.0213	0.0024	0.01	0.0198	0.1332	0.136	0.0021	0.0014	0.0113	0.0179	0.0168	0.009	0.0173	0.0092	0.0018
1	rs12410368	11442394	0.71	1.05339378298732	0.68	1.40079159929308	0.0754844320576057	0.0596148816825513	0.0039	0.0033	0.0237	0.1403	0.0073	0.1581	0.222	0.0094	0.0016	0.0074	0.0074	0.0213	0.0024	0.01	0.0198	0.1331	0.136	0.0022	0.0014	0.0113	0.0179	0.0168	0.009	0.0172	0.0092	0.0018
1	rs115934719	11447001	0.7	1.1393643476553	0.68	1.40079159929308	0.0746474112401319	0.0577211380326175	0.0039	0.0033	0.0237	0.1403	0.0074	0.1578	0.2225	0.0094	0.0016	0.0075	0.0075	0.0213	0.0024	0.0099	0.0197	0.1329	0.1362	0.0022	0.0014	0.0115	0.0178	0.0167	0.009	0.0171	0.0092	0.0018
1	rs115775964	11448022	0.7	1.1393643476553	0.68	1.40079159929308	0.0749900744253839	0.0589589199772186	0.0039	0.0033	0.0237	0.1403	0.0074	0.1577	0.2226	0.0094	0.0016	0.0075	0.0075	0.0213	0.0024	0.0099	0.0196	0.1329	0.1362	0.0022	0.0014	0.0115	0.0178	0.0167	0.009	0.017	0.0092	0.0018
1	rs114698925	11454333	0.7	1.1393643476553	0.68	1.40079159929308	0.0782961407434345	0.0501665127270502	0.0039	0.0033	0.0238	0.1403	0.0074	0.1577	0.223	0.0094	0.0016	0.0076	0.0075	0.0212	0.0024	0.0099	0.0196	0.1327	0.1363	0.0022	0.0015	0.0116	0.0178	0.0167	0.009	0.0169	0.0091	0.0018
1	rs79803858	11456654	0.7	1.1393643476553	0.68	1.40079159929308	0.0817172275765371	0.052446903819743	0.0039	0.0033	0.0238	0.1403	0.0074	0.1576	0.2231	0.0094	0.0016	0.0076	0.0075	0.0212	0.0024	0.0099	0.0195	0.1327	0.1364	0.0022	0.0015	0.0116	0.0178	0.0167	0.009	0.0169	0.0091	0.0018
1	rs11121727	11465290	0.7	1.1393643476553	0.67	1.49525924573625	0.0867311663933131	0.04805023439048	0.004	0.0033	0.0238	0.1402	0.0073	0.1574	0.2238	0.0094	0.0015	0.0079	0.0074	0.0212	0.0024	0.0099	0.0194	0.1323	0.1366	0.0022	0.0015	0.0118	0.0177	0.0166	0.009	0.0166	0.0089	0.0018
1	rs112277093	11467617	0.7	1.1393643476553	0.67	1.49525924573625	0.0843969197671632	0.0456808493126426	0.0039	0.0033	0.0238	0.1402	0.0073	0.1574	0.224	0.0094	0.0015	0.0079	0.0074	0.0212	0.0024	0.0099	0.0194	0.1323	0.1367	0.0022	0.0015	0.0119	0.0176	0.0165	0.009	0.0166	0.009	0.0018
1	rs77867201	11472786	0.69	1.22951255717774	0.67	1.49525924573625	0.0747115832749424	0.031754780831074	0.0039	0.0034	0.0238	0.1402	0.0073	0.1573	0.2243	0.0094	0.0015	0.008	0.0074	0.0212	0.0024	0.0099	0.0193	0.1321	0.1368	0.0022	0.0015	0.012	0.0176	0.0165	0.009	0.0165	0.0091	0.0018
1	rs17419268	11473323	0.69	1.22951255717774	0.67	1.49525924573625	0.0757216064856833	0.035738633523189	0.0038	0.0034	0.0238	0.1402	0.0073	0.1573	0.2243	0.0093	0.0015	0.008	0.0074	0.0212	0.0024	0.0099	0.0193	0.1321	0.1368	0.0022	0.0015	0.012	0.0176	0.0165	0.009	0.0164	0.0091	0.0018
1	rs3123599	11475114	0.69	1.22951255717774	0.67	1.49525924573625	0.074690188632905	0.0328060424455138	0.0038	0.0034	0.0238	0.1402	0.0073	0.1573	0.2244	0.0093	0.0015	0.0081	0.0074	0.0212	0.0024	0.0099	0.0193	0.1321	0.1368	0.0022	0.0015	0.012	0.0176	0.0164	0.009	0.0164	0.0091	0.0018
1	rs77700080	11477724	0.69	1.22951255717774	0.67	1.49525924573625	0.0710691047822382	0.0312597484489833	0.0036	0.0034	0.0237	0.1404	0.0073	0.1575	0.2244	0.0093	0.0015	0.0082	0.0074	0.0212	0.0024	0.0098	0.0192	0.1321	0.1368	0.0023	0.0015	0.012	0.0173	0.0163	0.009	0.0163	0.0095	0.0017
1	rs6690077	11480809	0.69	1.22951255717774	0.68	1.40079159929308	0.0694245301287284	0.0256037211867234	0.0036	0.0034	0.0237	0.1404	0.0073	0.1576	0.2244	0.0093	0.0015	0.0083	0.0074	0.0212	0.0024	0.0098	0.0192	0.1321	0.1368	0.0023	0.0014	0.0121	0.0172	0.0163	0.009	0.0163	0.0096	0.0017
1	rs2379145	11482833	0.69	1.22951255717774	0.67	1.49525924573625	0.0726757427047694	0.0252902034751081	0.0036	0.0034	0.0237	0.1404	0.0073	0.1576	0.2244	0.0093	0.0015	0.0083	0.0074	0.0212	0.0024	0.0098	0.0193	0.1323	0.1367	0.0023	0.0014	0.0121	0.0171	0.0162	0.009	0.0163	0.0097	0.0017
1	rs3123602	11489175	0.69	1.22951255717774	0.67	1.49525924573625	0.0926713413371399	0.0351637452472248	0.0036	0.0034	0.0233	0.1406	0.0072	0.1582	0.2242	0.0093	0.0015	0.0086	0.0074	0.0214	0.0022	0.0099	0.0194	0.1324	0.1365	0.0022	0.0016	0.0121	0.0165	0.016	0.0092	0.0163	0.01	0.0016
1	rs10864508	11490744	0.68	1.32388185841529	0.66	1.59344774920473	0.127871932771823	0.0281774060916844	0.0036	0.0033	0.0232	0.1407	0.0072	0.1586	0.2243	0.0089	0.0014	0.0088	0.0071	0.0211	0.002	0.01	0.0199	0.1331	0.1364	0.0022	0.0014	0.0124	0.0165	0.0157	0.0094	0.0159	0.0098	0.0014
1	rs12074336	11490914	0.68	1.32388185841529	0.66	1.59344774920473	0.128442082436539	0.0261000856280835	0.0036	0.0033	0.0232	0.1408	0.0072	0.1587	0.2244	0.0089	0.0014	0.0088	0.007	0.021	0.0019	0.01	0.0199	0.1331	0.1365	0.0022	0.0014	0.0124	0.0165	0.0156	0.0094	0.0158	0.0098	0.0014
1	rs11121734	11493868	0.68	1.32388185841529	0.67	1.49525924573625	0.114956559866493	0.0190179268182623	0.0034	0.0033	0.0227	0.1414	0.0071	0.1588	0.2234	0.0087	0.0013	0.0088	0.007	0.0207	0.0018	0.0103	0.0197	0.1341	0.1378	0.0021	0.0014	0.0124	0.0166	0.0153	0.0095	0.0159	0.0098	0.0013
1	rs3099624	11496994	0.68	1.32388185841529	0.67	1.49525924573625	0.0954722850269852	0.0249341414783909	0.0034	0.0033	0.0229	0.1424	0.0072	0.1582	0.2228	0.0085	0.0013	0.0091	0.0069	0.0203	0.0018	0.0103	0.0197	0.1337	0.1384	0.002	0.0014	0.0124	0.0163	0.015	0.0103	0.016	0.0099	0.0012
1	rs17036837	11498641	0.68	1.32388185841529	0.67	1.49525924573625	0.0909868274939778	0.0237501707226103	0.0033	0.0033	0.0229	0.1425	0.0072	0.158	0.2229	0.0085	0.0013	0.0091	0.0068	0.0202	0.0018	0.0103	0.0196	0.1337	0.1386	0.002	0.0014	0.0124	0.0164	0.015	0.0103	0.016	0.0099	0.0012
1	rs111283030	11500610	0.68	1.32388185841529	0.67	1.49525924573625	0.0899469228028622	0.0234046407137424	0.0033	0.0032	0.0229	0.1429	0.0071	0.1581	0.2229	0.0084	0.0012	0.0092	0.0067	0.0201	0.0018	0.0103	0.0195	0.1338	0.1384	0.002	0.0013	0.0124	0.0165	0.015	0.0103	0.016	0.0099	0.0011
1	rs11585441	11501431	0.68	1.32388185841529	0.68	1.40079159929308	0.0893937985976894	0.0324036979654317	0.0032	0.0032	0.0228	0.1436	0.0071	0.1581	0.223	0.0083	0.0012	0.0093	0.0066	0.0199	0.0017	0.0102	0.0194	0.1339	0.1382	0.0019	0.0012	0.0124	0.0169	0.015	0.0103	0.0159	0.0099	0.001
1	rs79304558	11505881	0.68	1.32388185841529	0.67	1.49525924573625	0.0762407473196052	0.0321533966589417	0.003	0.003	0.0226	0.1443	0.0069	0.1578	0.2232	0.0082	0.0011	0.0096	0.0064	0.0194	0.0015	0.0101	0.0191	0.1341	0.139	0.0018	0.0012	0.0125	0.0174	0.015	0.0103	0.0159	0.0099	9e-04
1	rs12408351	11509929	0.68	1.32388185841529	0.66	1.59344774920473	0.0677246500481653	0.0400466215622412	0.0028	0.0028	0.0224	0.1451	0.0067	0.1575	0.2235	0.0081	0.001	0.0097	0.0061	0.0189	0.0013	0.01	0.0188	0.1343	0.14	0.0017	0.0011	0.0126	0.0181	0.015	0.0103	0.0158	0.0099	8e-04
1	rs4846006	11510643	0.68	1.32388185841529	0.66	1.59344774920473	0.0681268888012685	0.0414381110616784	0.0028	0.0028	0.0224	0.1452	0.0066	0.1574	0.2236	0.0081	0.001	0.0097	0.006	0.0188	0.0013	0.0099	0.0188	0.1344	0.1401	0.0017	0.0011	0.0126	0.0182	0.015	0.0103	0.0157	0.01	8e-04
1	rs56679872	11515336	0.68	1.32388185841529	0.66	1.59344774920473	0.0635562063833337	0.0651093497770427	0.0027	0.0027	0.0223	0.1455	0.0066	0.1573	0.2237	0.008	9e-04	0.0097	0.006	0.0186	0.0012	0.0099	0.0187	0.1344	0.1405	0.0017	0.0011	0.0126	0.0184	0.0149	0.0104	0.0157	0.01	7e-04
1	rs114638093	11516413	0.68	1.32388185841529	0.66	1.59344774920473	0.0602267844145187	0.0693281128621609	0.0027	0.0027	0.0223	0.1455	0.0065	0.1572	0.2237	0.008	9e-04	0.0097	0.0059	0.0186	0.0012	0.0099	0.0187	0.1344	0.1406	0.0017	0.0011	0.0126	0.0185	0.0149	0.0104	0.0158	0.01	8e-04
1	rs7551815	11520116	0.68	1.32388185841529	0.65	1.6953837189027	0.0489700265771862	0.0397158453180618	0.0027	0.0027	0.0223	0.1454	0.0065	0.1571	0.2238	0.008	9e-04	0.0098	0.0059	0.0185	0.0012	0.0098	0.0187	0.1343	0.1408	0.0017	0.0011	0.0127	0.0186	0.0149	0.0104	0.0159	0.01	9e-04
1	rs12143572	11523423	0.68	1.32388185841529	0.65	1.6953837189027	0.044792673723916	0.0357911070977267	0.0027	0.0027	0.0222	0.1454	0.0065	0.1572	0.2238	0.008	9e-04	0.0098	0.0059	0.0185	0.0012	0.0098	0.0187	0.1343	0.1408	0.0017	0.0011	0.0127	0.0186	0.0149	0.0104	0.016	0.01	9e-04
1	rs7543377	11527304	0.68	1.32388185841529	0.66	1.59344774920473	0.0429161926791778	0.0358436157932095	0.0027	0.0027	0.0223	0.1456	0.0065	0.1575	0.2238	0.008	9e-04	0.0098	0.0058	0.0184	0.0012	0.0098	0.0186	0.1342	0.1407	0.0017	0.0011	0.0127	0.0186	0.0149	0.0104	0.016	0.01	0.001
1	rs80114831	11538249	0.68	1.32388185841529	0.66	1.59344774920473	0.0399282076076442	0.0299412080654744	0.0026	0.0027	0.0222	0.1466	0.0066	0.1579	0.2235	0.0079	9e-04	0.0098	0.0053	0.0181	0.0011	0.0098	0.0185	0.1334	0.1412	0.0016	0.0012	0.0129	0.0186	0.0148	0.0102	0.0157	0.0101	0.0013
1	rs72863271	11539788	0.68	1.32388185841529	0.66	1.59344774920473	0.0398719199499775	0.0313584667031971	0.0026	0.0027	0.0222	0.1466	0.0066	0.158	0.2235	0.0079	9e-04	0.0098	0.0053	0.0181	0.0011	0.0098	0.0185	0.1334	0.1413	0.0016	0.0012	0.0129	0.0186	0.0148	0.0102	0.0157	0.0101	0.0013
1	rs79769841	11544188	0.68	1.32388185841529	0.66	1.59344774920473	0.0404372583818608	0.0308173030052022	0.0026	0.0027	0.0222	0.1468	0.0066	0.158	0.2235	0.0078	9e-04	0.0098	0.0053	0.018	0.0011	0.0098	0.0184	0.1333	0.1413	0.0016	0.0012	0.0129	0.0186	0.0148	0.0102	0.0157	0.0101	0.0013
1	rs11121755	11553456	0.68	1.32388185841529	0.66	1.59344774920473	0.0455894852061881	0.0251118729826541	0.0025	0.0026	0.0221	0.1477	0.0067	0.1583	0.2234	0.0078	9e-04	0.0098	0.005	0.0179	0.0011	0.0098	0.0183	0.133	0.1416	0.0016	0.0012	0.0131	0.0187	0.0149	0.0101	0.0155	0.0101	0.0013
1	rs12129279	11556244	0.68	1.32388185841529	0.66	1.59344774920473	0.045944975036844	0.0246245546219409	0.0025	0.0026	0.0221	0.1476	0.0067	0.1583	0.2234	0.0078	9e-04	0.0099	0.005	0.0179	0.0011	0.0098	0.0182	0.1331	0.1416	0.0016	0.0012	0.0131	0.0187	0.0149	0.0101	0.0155	0.0101	0.0013
1	rs2817580	11561593	0.69	1.22951255717774	0.66	1.59344774920473	0.0470384764162474	0.0209722724199734	0.0025	0.0026	0.0221	0.1474	0.0067	0.1584	0.2232	0.0078	9e-04	0.0099	0.005	0.0179	0.0011	0.0098	0.0182	0.133	0.1416	0.0016	0.0012	0.0131	0.0187	0.0149	0.0103	0.0155	0.0102	0.0013
1	rs12144924	11561937	0.69	1.22951255717774	0.66	1.59344774920473	0.0470384764162474	0.0216304487048716	0.0025	0.0026	0.0221	0.1474	0.0067	0.1584	0.2233	0.0078	9e-04	0.0099	0.005	0.0179	0.0011	0.0098	0.0182	0.133	0.1416	0.0016	0.0012	0.0131	0.0187	0.0149	0.0103	0.0155	0.0102	0.0013
1	rs60362998	11562913	0.69	1.22951255717774	0.66	1.59344774920473	0.0470857312898025	0.0202837322743333	0.0025	0.0026	0.0221	0.1474	0.0067	0.1584	0.2233	0.0078	9e-04	0.0099	0.005	0.0179	0.0011	0.0098	0.0182	0.133	0.1416	0.0016	0.0012	0.0131	0.0187	0.0149	0.0103	0.0155	0.0102	0.0013
1	rs2817614	11564507	0.69	1.22951255717774	0.66	1.59344774920473	0.0475759169385664	0.0190179268182623	0.0025	0.0026	0.0221	0.1474	0.0067	0.1585	0.2233	0.0078	9e-04	0.0099	0.005	0.0179	0.0011	0.0098	0.0182	0.133	0.1416	0.0016	0.0012	0.013	0.0187	0.0149	0.0103	0.0156	0.0102	0.0013
1	rs17036947	11575260	0.68	1.32388185841529	0.67	1.49525924573625	0.0472119015856253	0.0175290598208466	0.0025	0.0027	0.0221	0.147	0.0068	0.1585	0.2235	0.0077	9e-04	0.0099	0.0049	0.0179	0.0011	0.0098	0.0181	0.1332	0.1418	0.0016	0.0013	0.0128	0.0186	0.0149	0.0102	0.0156	0.0102	0.0014
1	rs2072996	11578973	0.69	1.22951255717774	0.66	1.59344774920473	0.0463646866204194	0.0144574109197485	0.0024	0.0027	0.0216	0.147	0.0069	0.1583	0.2227	0.0077	9e-04	0.01	0.0047	0.0179	0.0012	0.0097	0.0182	0.1332	0.1426	0.0017	0.0015	0.0128	0.0185	0.015	0.0101	0.0159	0.0103	0.0015
1	rs2072994	11579470	0.69	1.22951255717774	0.66	1.59344774920473	0.0482455357210313	0.0144234210990915	0.0023	0.0027	0.0216	0.1468	0.0069	0.1584	0.2227	0.0077	9e-04	0.01	0.0047	0.0179	0.0012	0.0097	0.0181	0.1332	0.1427	0.0017	0.0015	0.013	0.0186	0.015	0.0101	0.0159	0.0103	0.0015
1	rs12044052	11585139	0.69	1.22951255717774	0.66	1.59344774920473	0.0485505417199147	0.0131290437305973	0.0023	0.0028	0.0217	0.1467	0.007	0.1579	0.2222	0.0078	9e-04	0.01	0.0046	0.0179	0.0012	0.0097	0.0182	0.1332	0.1431	0.0017	0.0015	0.0129	0.0186	0.0153	0.01	0.016	0.0104	0.0015
1	rs2076468	11589911	0.69	1.22951255717774	0.66	1.59344774920473	0.0755921790267823	0.0136526932927299	0.0022	0.003	0.0219	0.1461	0.0074	0.1572	0.2209	0.0079	9e-04	0.0097	0.0045	0.018	0.0012	0.0096	0.0188	0.1328	0.1442	0.002	0.0016	0.0126	0.0183	0.0161	0.0098	0.016	0.0108	0.0016
1	rs2745297	11593640	0.69	1.22951255717774	0.66	1.59344774920473	0.0781418643292368	0.0151804088139187	0.0022	0.003	0.0218	0.1461	0.0074	0.1572	0.2204	0.0079	9e-04	0.0098	0.0047	0.0182	0.0012	0.0095	0.0189	0.1329	0.144	0.002	0.0016	0.0126	0.0183	0.0161	0.0098	0.016	0.011	0.0015
1	rs2235661	11595293	0.69	1.22951255717774	0.66	1.59344774920473	0.100145873457955	0.013389583117561	0.0022	0.003	0.0218	0.1462	0.0074	0.1571	0.2202	0.008	9e-04	0.0092	0.0047	0.0183	0.0012	0.0095	0.019	0.133	0.1443	0.002	0.0017	0.0126	0.0183	0.0161	0.0098	0.0161	0.011	0.0016
1	rs56663089	11598142	0.68	1.32388185841529	0.66	1.59344774920473	0.104827264046854	0.0131614704382217	0.0022	0.003	0.0218	0.1463	0.0074	0.1569	0.2201	0.0079	9e-04	0.0092	0.0048	0.0184	0.0012	0.0095	0.019	0.1329	0.1443	0.002	0.0018	0.0126	0.0183	0.0162	0.0098	0.0161	0.011	0.0016
1	rs2745292	11601054	0.68	1.32388185841529	0.66	1.59344774920473	0.106747947900655	0.0129031834954321	0.0022	0.003	0.0219	0.1464	0.0074	0.1569	0.2202	0.0079	9e-04	0.0092	0.0048	0.0184	0.0012	0.0095	0.0189	0.1324	0.1444	0.002	0.0018	0.0126	0.0183	0.0162	0.0098	0.0161	0.011	0.0017
1	rs2817619	11603063	0.68	1.32388185841529	0.66	1.59344774920473	0.0887233462016951	0.0145255103414137	0.0022	0.003	0.0219	0.1464	0.0074	0.1571	0.2199	0.0079	9e-04	0.0092	0.005	0.0184	0.0012	0.0095	0.0189	0.1322	0.1445	0.002	0.0018	0.0126	0.0182	0.0164	0.0098	0.0161	0.011	0.0017
1	rs2817613	11607224	0.68	1.32388185841529	0.66	1.59344774920473	0.0746260284889796	0.0133568750284817	0.0022	0.0031	0.022	0.1457	0.0075	0.1573	0.22	0.0079	9e-04	0.0094	0.0049	0.0181	0.0012	0.0095	0.0188	0.1325	0.1447	0.0019	0.0017	0.0126	0.0184	0.0166	0.0099	0.0161	0.0109	0.0016
1	rs116228925	11607991	0.68	1.32388185841529	0.66	1.59344774920473	0.0740501916163195	0.0133568750284817	0.0022	0.0031	0.022	0.1457	0.0075	0.1574	0.2199	0.0079	9e-04	0.0094	0.0049	0.0181	0.0012	0.0095	0.0188	0.1325	0.1447	0.0019	0.0017	0.0126	0.0184	0.0166	0.0099	0.016	0.0108	0.0016
1	rs75717773	11611134	0.69	1.22951255717774	0.66	1.59344774920473	0.0788708828860564	0.013389583117561	0.0022	0.003	0.0222	0.1454	0.0076	0.1576	0.2201	0.008	9e-04	0.0095	0.0048	0.018	0.0012	0.0095	0.0187	0.1325	0.1447	0.0015	0.0018	0.0125	0.0183	0.0171	0.01	0.0159	0.0107	0.0016
1	rs2745290	11611781	0.69	1.22951255717774	0.66	1.59344774920473	0.0834056502639493	0.0140186605367931	0.0022	0.003	0.0222	0.1453	0.0076	0.1577	0.2201	0.008	9e-04	0.0095	0.0048	0.018	0.0012	0.0095	0.0187	0.1325	0.1447	0.0015	0.0018	0.0125	0.0183	0.0172	0.01	0.0158	0.0107	0.0016
1	rs2817595	11618330	0.68	1.32388185841529	0.66	1.59344774920473	0.09382995417229	0.0118650341543469	0.0023	0.0031	0.0224	0.1457	0.0078	0.1573	0.2183	0.0085	9e-04	0.0092	0.005	0.0183	0.0013	0.0092	0.0188	0.132	0.1452	0.0015	0.0021	0.0124	0.0185	0.0174	0.0099	0.0156	0.0108	0.0016
1	rs114320238	11619115	0.68	1.32388185841529	0.66	1.59344774920473	0.0884608295420604	0.011803530965863	0.0023	0.0031	0.0225	0.1459	0.0079	0.1573	0.2183	0.0085	9e-04	0.0091	0.005	0.0183	0.0013	0.0092	0.0188	0.1318	0.1453	0.0015	0.0021	0.0124	0.0185	0.0174	0.0099	0.0155	0.0107	0.0016
1	rs12754959	11619867	0.68	1.32388185841529	0.66	1.59344774920473	0.0911082378368441	0.0118342623098004	0.0023	0.0031	0.0225	0.1459	0.0079	0.1573	0.2182	0.0085	9e-04	0.0091	0.005	0.0183	0.0013	0.0091	0.0188	0.1318	0.1454	0.0015	0.0021	0.0124	0.0185	0.0175	0.0099	0.0155	0.0107	0.0016
1	rs75712540	11626029	0.68	1.32388185841529	0.66	1.59344774920473	0.0784064581031818	0.0101758538103005	0.0023	0.0031	0.0226	0.1458	0.008	0.1573	0.2187	0.0086	9e-04	0.0092	0.0049	0.0183	0.0013	0.0089	0.0188	0.1312	0.1452	0.0015	0.0021	0.0124	0.0186	0.0175	0.0097	0.0154	0.0108	0.0017
1	rs116580110	11629410	0.68	1.32388185841529	0.66	1.59344774920473	0.0715257640171312	0.0099212389085038	0.0023	0.0031	0.0227	0.1458	0.008	0.1575	0.2188	0.0087	0.001	0.0092	0.0048	0.0183	0.0014	0.0088	0.0188	0.1308	0.1452	0.0016	0.0021	0.0124	0.0187	0.0175	0.0096	0.0154	0.0109	0.0017
1	rs12145643	11632891	0.69	1.22951255717774	0.65	1.6953837189027	0.0676845117794569	0.0092856022847993	0.0023	0.0031	0.0228	0.1454	0.008	0.1575	0.2192	0.0088	0.001	0.0093	0.0048	0.0183	0.0014	0.0087	0.0188	0.1305	0.1453	0.0016	0.002	0.0123	0.0188	0.0175	0.0096	0.0153	0.0109	0.0017
1	rs12141055	11633667	0.69	1.22951255717774	0.65	1.6953837189027	0.0704288558372066	0.00904277132259147	0.0023	0.0031	0.0228	0.1454	0.0081	0.1575	0.2192	0.0088	0.001	0.0093	0.0048	0.0183	0.0014	0.0087	0.0188	0.1304	0.1453	0.0016	0.002	0.0123	0.0188	0.0176	0.0096	0.0154	0.0109	0.0017
1	rs2745278	11636479	0.69	1.22951255717774	0.65	1.6953837189027	0.0723609305532941	0.00765562443403855	0.0023	0.0031	0.0229	0.1449	0.0082	0.1572	0.2192	0.0089	0.001	0.0091	0.0048	0.0183	0.0015	0.0087	0.0189	0.1304	0.1453	0.0017	0.0021	0.0123	0.0189	0.0177	0.0096	0.0154	0.0108	0.0018
1	rs61773879	11641331	0.69	1.22951255717774	0.65	1.6953837189027	0.0664875895267061	0.00833421748974815	0.0023	0.0032	0.023	0.145	0.0083	0.1568	0.2186	0.009	0.0011	0.0092	0.0047	0.0183	0.0015	0.0086	0.0189	0.1301	0.1454	0.0018	0.0021	0.0124	0.0189	0.0178	0.0096	0.0155	0.0109	0.0018
1	rs2817642	11644173	0.69	1.22951255717774	0.65	1.6953837189027	0.077111076123151	0.0092042897712291	0.0024	0.0032	0.0234	0.145	0.0085	0.1558	0.217	0.0092	0.0011	0.0095	0.0047	0.0182	0.0017	0.0088	0.019	0.1296	0.1456	0.0019	0.0022	0.0124	0.0189	0.0184	0.0097	0.0158	0.0112	0.0018
1	rs2745273	11647232	0.69	1.22951255717774	0.65	1.6953837189027	0.0990411286479222	0.0101473999207277	0.0024	0.0033	0.0237	0.145	0.0089	0.1536	0.2176	0.0096	0.0012	0.0093	0.0048	0.0181	0.0018	0.0091	0.0189	0.1292	0.1452	0.0019	0.0023	0.0126	0.019	0.0187	0.0094	0.0158	0.0116	0.0018
1	rs11589841	11648200	0.69	1.22951255717774	0.65	1.6953837189027	0.107851355232441	0.0127750063988314	0.0024	0.0032	0.0238	0.1448	0.0094	0.1532	0.2172	0.0095	0.0012	0.0093	0.0048	0.0179	0.0018	0.0092	0.0188	0.1295	0.1457	0.002	0.0023	0.0126	0.019	0.0186	0.0094	0.0159	0.0115	0.0018
1	rs4845868	11649098	0.69	1.22951255717774	0.65	1.6953837189027	0.115942018352639	0.0131614704382217	0.0024	0.0032	0.0238	0.1445	0.0098	0.1528	0.2168	0.0095	0.0013	0.0094	0.0048	0.0178	0.0018	0.0092	0.0187	0.1298	0.1461	0.002	0.0023	0.0126	0.019	0.0185	0.0094	0.016	0.0115	0.0018
1	rs714829	11651910	0.69	1.22951255717774	0.65	1.6953837189027	0.12404151442615	0.0163881225194082	0.0024	0.0033	0.0241	0.1442	0.0099	0.1516	0.2161	0.0096	0.0013	0.0095	0.0049	0.0178	0.0019	0.0094	0.019	0.1296	0.1457	0.002	0.0023	0.0126	0.0191	0.0187	0.0096	0.0164	0.0118	0.0018
1	rs727853	11652029	0.69	1.22951255717774	0.65	1.6953837189027	0.125162506644569	0.0160281599278146	0.0024	0.0033	0.0241	0.1442	0.0099	0.1516	0.2161	0.0097	0.0013	0.0095	0.0049	0.0178	0.0019	0.0094	0.019	0.1296	0.1457	0.002	0.0023	0.0126	0.0191	0.0187	0.0096	0.0164	0.0119	0.0018
1	rs80108072	11664146	0.7	1.1393643476553	0.66	1.59344774920473	0.186132293473229	0.0290292214773337	0.0027	0.0033	0.0246	0.1421	0.0109	0.1488	0.2123	0.0105	0.0015	0.01	0.0056	0.0181	0.0022	0.0097	0.0193	0.1288	0.145	0.0022	0.0025	0.0126	0.0196	0.0192	0.0105	0.0173	0.013	0.002
1	rs11121778	11665198	0.7	1.1393643476553	0.66	1.59344774920473	0.191107083496076	0.0296517909980585	0.0027	0.0033	0.0246	0.1421	0.011	0.1487	0.2122	0.0106	0.0016	0.01	0.0057	0.0181	0.0022	0.0097	0.0193	0.1287	0.145	0.0022	0.0025	0.0126	0.0196	0.0193	0.0106	0.0173	0.013	0.002
1	rs1967682	11666034	0.7	1.1393643476553	0.66	1.59344774920473	0.190841380511699	0.0295556098826515	0.0027	0.0033	0.0246	0.1421	0.011	0.1487	0.2122	0.0106	0.0016	0.01	0.0057	0.0181	0.0022	0.0097	0.0193	0.1287	0.145	0.0022	0.0025	0.0126	0.0196	0.0193	0.0106	0.0173	0.013	0.002
1	rs72636885	11674150	0.7	1.1393643476553	0.66	1.59344774920473	0.237110056564892	0.0476914650292326	0.0027	0.0033	0.0248	0.1409	0.0112	0.1485	0.2121	0.0105	0.0016	0.0102	0.0059	0.0181	0.0022	0.0103	0.0194	0.1281	0.1449	0.0022	0.0025	0.0128	0.0196	0.0187	0.0104	0.0174	0.0139	0.002
1	rs4845871	11678869	0.7	1.1393643476553	0.66	1.59344774920473	0.280748104677179	0.0616679452004823	0.0027	0.0033	0.0249	0.1403	0.0114	0.1484	0.2121	0.0105	0.0016	0.0103	0.006	0.0181	0.0023	0.0107	0.0195	0.1277	0.1449	0.0023	0.0025	0.0129	0.0196	0.0183	0.0103	0.0174	0.0144	0.0019
1	rs17420537	11688722	0.7	1.1393643476553	0.65	1.6953837189027	0.248884961266586	0.0659305037042551	0.0026	0.0033	0.0252	0.1404	0.0112	0.1483	0.2117	0.0106	0.0015	0.0105	0.006	0.0178	0.0023	0.0107	0.0196	0.1277	0.1447	0.0025	0.0024	0.0129	0.0197	0.0184	0.0103	0.0177	0.0146	0.0019
1	rs80112965	11690369	0.7	1.1393643476553	0.65	1.6953837189027	0.250737947414915	0.066342698528096	0.0026	0.0033	0.0252	0.1404	0.0112	0.148	0.2115	0.0107	0.0015	0.0105	0.006	0.0178	0.0023	0.0107	0.0196	0.1277	0.1448	0.0025	0.0024	0.013	0.0197	0.0184	0.0102	0.0178	0.0147	0.0019
1	rs2335768	11691161	0.7	1.1393643476553	0.65	1.6953837189027	0.255939520660433	0.0673778871803272	0.0026	0.0033	0.0253	0.1404	0.0112	0.1477	0.2114	0.0107	0.0015	0.0105	0.006	0.0179	0.0023	0.0107	0.0196	0.1279	0.1448	0.0026	0.0023	0.013	0.0197	0.0185	0.0102	0.0178	0.0147	0.002
1	rs12760507	11696317	0.7	1.1393643476553	0.66	1.59344774920473	0.239431280174434	0.0658619093009029	0.0026	0.0033	0.0256	0.1402	0.0113	0.1476	0.2112	0.0108	0.0016	0.0106	0.006	0.0179	0.0023	0.0106	0.0195	0.1283	0.1447	0.0026	0.0023	0.0129	0.0196	0.0185	0.0101	0.0174	0.0147	0.0021
1	rs113517553	11697618	0.7	1.1393643476553	0.66	1.59344774920473	0.233269112446637	0.0652459086315517	0.0026	0.0033	0.0256	0.1401	0.0113	0.1476	0.2111	0.0108	0.0016	0.0106	0.006	0.0179	0.0023	0.0106	0.0195	0.1284	0.1446	0.0026	0.0023	0.0129	0.0196	0.0186	0.0101	0.0174	0.0147	0.0021
1	rs6540986	11702082	0.7	1.1393643476553	0.66	1.59344774920473	0.227782405086979	0.0658619093009029	0.0026	0.0033	0.0259	0.1397	0.0114	0.1476	0.2109	0.0109	0.0017	0.0106	0.006	0.018	0.0024	0.0105	0.0194	0.1287	0.1445	0.0026	0.0022	0.0129	0.0196	0.0186	0.0101	0.0174	0.0146	0.0021
1	rs7526268	11702155	0.7	1.1393643476553	0.66	1.59344774920473	0.231784789662201	0.0682108564258629	0.0026	0.0033	0.0259	0.1399	0.0114	0.147	0.2109	0.0109	0.0017	0.0107	0.0061	0.0181	0.0024	0.0105	0.0194	0.1288	0.1445	0.0026	0.0022	0.0129	0.0197	0.0187	0.0101	0.0174	0.0146	0.0021
1	rs116094923	11703754	0.7	1.1393643476553	0.66	1.59344774920473	0.230601114498221	0.0999341173109123	0.0026	0.0033	0.0258	0.1403	0.0115	0.1467	0.2104	0.0111	0.0016	0.0107	0.0062	0.0181	0.0024	0.0105	0.0194	0.1288	0.1439	0.0025	0.0022	0.013	0.0197	0.0187	0.0102	0.0174	0.0147	0.0021
1	rs72638609	11703789	0.7	1.1393643476553	0.66	1.59344774920473	0.229926238879057	0.101890344209039	0.0026	0.0033	0.0258	0.1404	0.0115	0.1467	0.2104	0.0111	0.0016	0.0107	0.0062	0.0181	0.0024	0.0105	0.0194	0.1288	0.1439	0.0025	0.0021	0.013	0.0197	0.0187	0.0102	0.0174	0.0147	0.0021
1	rs72638613	11706236	0.71	1.05339378298732	0.68	1.40079159929308	0.235996884972678	0.145451359012287	0.0024	0.0032	0.0255	0.1423	0.0124	0.1452	0.2081	0.0123	0.0016	0.0114	0.0069	0.0186	0.0024	0.0111	0.0194	0.1289	0.1405	0.0024	0.0019	0.0133	0.02	0.0188	0.0105	0.0179	0.015	0.0019
1	rs9614	11710561	0.7	1.1393643476553	0.69	1.31001637589678	0.513620353063136	0.361171639010053	0.002	0.003	0.0254	0.1453	0.014	0.1411	0.2028	0.0147	0.0014	0.0126	0.008	0.02	0.0024	0.0121	0.02	0.1304	0.1331	0.0021	0.0015	0.0137	0.0209	0.0197	0.0111	0.0191	0.0156	0.0015
1	rs61773907	11710991	0.7	1.1393643476553	0.7	1.22290318011101	0.681787109989176	0.440073853119192	0.002	0.0028	0.0254	0.1454	0.0144	0.1404	0.2023	0.0151	0.0014	0.0129	0.0081	0.0201	0.0024	0.0123	0.0202	0.1305	0.1318	0.002	0.0015	0.0137	0.0211	0.02	0.0111	0.0193	0.0159	0.0015
1	rs12045158	11711485	0.7	1.1393643476553	0.7	1.22290318011101	0.960065981600609	0.524760394299697	0.002	0.0027	0.0255	0.1454	0.015	0.1394	0.2017	0.0157	0.0014	0.0132	0.0083	0.0203	0.0024	0.0126	0.0204	0.1305	0.1303	0.0018	0.0014	0.0137	0.0214	0.0202	0.0112	0.0195	0.0163	0.0015
1	rs909934	11713563	0.71	1.05339378298732	0.71	1.13941950935302	1.66071685810203	0.901715498189454	0.0025	0.0024	0.0254	0.1439	0.0162	0.137	0.1986	0.0174	0.0014	0.0145	0.0093	0.0207	0.0025	0.0137	0.0207	0.1297	0.128	0.0016	0.0012	0.0135	0.0219	0.0207	0.0118	0.0199	0.0178	0.0014
1	rs12139487	11717300	0.71	1.05339378298732	0.71	1.13941950935302	2.3026711857621	1.10838641233783	0.0025	0.0023	0.025	0.1428	0.0169	0.1363	0.1973	0.0187	0.0015	0.0153	0.0098	0.0207	0.0025	0.014	0.0215	0.1293	0.1269	0.0015	0.0011	0.0133	0.0221	0.0206	0.0118	0.0201	0.0185	0.0014
1	rs12403639	11720572	0.71	1.05339378298732	0.7	1.22290318011101	2.68726904150815	1.15933716093456	0.0025	0.0023	0.0249	0.1426	0.0171	0.1363	0.1972	0.019	0.0015	0.0155	0.01	0.0207	0.0025	0.0141	0.0217	0.1292	0.1261	0.0015	0.0011	0.0133	0.0222	0.0206	0.0119	0.0203	0.0187	0.0014
1	rs58092895	11720582	0.71	1.05339378298732	0.7	1.22290318011101	2.69153982397797	1.15999516838341	0.0025	0.0023	0.0249	0.1426	0.0171	0.1363	0.1972	0.019	0.0015	0.0155	0.01	0.0207	0.0025	0.0141	0.0217	0.1292	0.1261	0.0015	0.0011	0.0133	0.0222	0.0206	0.0119	0.0203	0.0187	0.0014
1	rs2294642	11721693	0.71	1.05339378298732	0.7	1.22290318011101	2.73754937207672	1.15999516838341	0.0025	0.0023	0.0248	0.1424	0.0171	0.1364	0.1977	0.0191	0.0015	0.0155	0.01	0.0207	0.0025	0.0141	0.0217	0.1291	0.1259	0.0015	0.0011	0.0133	0.0222	0.0205	0.0119	0.02	0.0187	0.0014
1	rs3125815	11722688	0.71	1.05339378298732	0.7	1.22290318011101	2.68897710771699	1.17696189437746	0.0026	0.0023	0.0247	0.1424	0.0171	0.1363	0.1974	0.0192	0.0015	0.0158	0.01	0.0207	0.0025	0.0141	0.0217	0.1291	0.1258	0.0015	0.0011	0.0133	0.0222	0.0204	0.0119	0.02	0.0187	0.0014
1	rs3117066	11725908	0.71	1.05339378298732	0.7	1.22290318011101	2.69923240992319	1.21799242445961	0.0026	0.0024	0.0245	0.1421	0.0172	0.1363	0.1977	0.0193	0.0016	0.0159	0.0102	0.0207	0.0025	0.0142	0.0218	0.129	0.1253	0.0016	0.0011	0.0133	0.0222	0.0204	0.0118	0.0199	0.0188	0.0015
1	rs7513972	11728675	0.71	1.05339378298732	0.7	1.22290318011101	2.59516433524848	1.24509393222303	0.0025	0.0025	0.0246	0.1418	0.0172	0.137	0.1976	0.0194	0.0015	0.0159	0.0104	0.0206	0.0025	0.0144	0.0218	0.1288	0.1246	0.0016	0.0011	0.0133	0.022	0.0202	0.0119	0.0201	0.0189	0.0015
1	rs3125818	11728894	0.71	1.05339378298732	0.7	1.22290318011101	2.61461959722455	1.2474265137271	0.0025	0.0026	0.0246	0.1418	0.0172	0.137	0.1976	0.0194	0.0016	0.0159	0.0104	0.0206	0.0025	0.0145	0.0218	0.1288	0.1245	0.0016	0.0011	0.0133	0.022	0.0202	0.0119	0.0201	0.0189	0.0015
1	rs115224359	11730804	0.71	1.05339378298732	0.7	1.22290318011101	2.62091278730509	1.28384506685841	0.0025	0.0026	0.0246	0.1415	0.0173	0.137	0.1975	0.0194	0.0015	0.016	0.0104	0.0205	0.0025	0.0147	0.0219	0.1288	0.1245	0.0016	0.0011	0.0134	0.022	0.0201	0.0119	0.0202	0.0189	0.0015
1	rs1063301	11734049	0.7	1.1393643476553	0.71	1.13941950935302	2.67264199473122	1.36143828259949	0.0025	0.0026	0.0246	0.1409	0.0174	0.1368	0.1973	0.0195	0.0015	0.0161	0.0106	0.0204	0.0025	0.0151	0.022	0.1289	0.1244	0.0016	0.0011	0.0134	0.022	0.02	0.0118	0.0202	0.0191	0.0015
1	rs878778	11735245	0.7	1.1393643476553	0.71	1.13941950935302	2.72970133730841	1.42732363828369	0.0025	0.0026	0.0247	0.1404	0.0175	0.1367	0.1972	0.0195	0.0015	0.0162	0.0108	0.0203	0.0025	0.0153	0.0222	0.1289	0.1242	0.0016	0.0011	0.0135	0.022	0.02	0.0118	0.0202	0.0191	0.0015
1	rs2336030	11736600	0.7	1.1393643476553	0.71	1.13941950935302	2.59130276442138	1.41710187431397	0.0026	0.0027	0.0247	0.1399	0.0176	0.1365	0.1974	0.0196	0.0016	0.0163	0.0108	0.0202	0.0025	0.0154	0.0223	0.1283	0.1239	0.0017	0.0012	0.0135	0.0221	0.02	0.0119	0.0202	0.0192	0.0015
1	rs2233018	11737551	0.7	1.1393643476553	0.71	1.13941950935302	2.46606153163225	1.42919892536236	0.0026	0.0028	0.0247	0.1401	0.0176	0.1366	0.1967	0.0196	0.0016	0.0163	0.0109	0.0203	0.0025	0.0155	0.0224	0.1282	0.1238	0.0017	0.0012	0.0136	0.0221	0.02	0.0119	0.0201	0.0192	0.0016
1	rs7553585	11739358	0.7	1.1393643476553	0.71	1.13941950935302	2.33296304898106	1.44114192467014	0.0027	0.0028	0.0247	0.1399	0.0176	0.1367	0.1963	0.0196	0.0017	0.0162	0.0112	0.0205	0.0025	0.0156	0.0224	0.128	0.1236	0.0018	0.0013	0.0136	0.0223	0.0199	0.012	0.02	0.0192	0.0016
1	rs11121796	11744797	0.7	1.1393643476553	0.71	1.13941950935302	2.59685432747196	1.61030904633855	0.0028	0.003	0.024	0.1383	0.0181	0.1378	0.1963	0.0199	0.0018	0.0163	0.0118	0.0204	0.0026	0.0163	0.0219	0.1271	0.1223	0.0022	0.0017	0.0139	0.0221	0.0194	0.0121	0.0197	0.02	0.0017
1	rs2336031	11745459	0.7	1.1393643476553	0.71	1.13941950935302	2.50667912911729	1.64842621593708	0.0028	0.0031	0.0239	0.1381	0.0182	0.1379	0.1962	0.0199	0.0018	0.0163	0.0121	0.0203	0.0026	0.0165	0.0218	0.1268	0.1217	0.0022	0.0017	0.014	0.0221	0.0192	0.0122	0.0197	0.0201	0.0021
1	rs9430207	11750321	0.69	1.22951255717774	0.69	1.31001637589678	3.00391319407329	2.1013989342901	0.0029	0.0034	0.0232	0.1364	0.0189	0.1392	0.1974	0.0205	0.0021	0.0164	0.0138	0.0194	0.0029	0.0182	0.0215	0.1236	0.118	0.0026	0.0021	0.0148	0.022	0.0181	0.0128	0.02	0.0209	0.0024
1	rs9430208	11750512	0.69	1.22951255717774	0.69	1.31001637589678	3.04080090803874	2.14096927686754	0.0029	0.0035	0.0232	0.1364	0.0189	0.1393	0.1973	0.0206	0.0021	0.0162	0.0141	0.0194	0.0029	0.0183	0.0215	0.1231	0.118	0.0026	0.0021	0.0148	0.022	0.018	0.0128	0.02	0.021	0.0024
1	rs59443781	11758107	0.69	1.22951255717774	0.68	1.40079159929308	3.71738369486812	2.69945814515578	0.003	0.0036	0.0229	0.135	0.0198	0.1428	0.1964	0.0211	0.0024	0.0162	0.0166	0.0202	0.0035	0.019	0.0215	0.1194	0.1152	0.0028	0.0025	0.0146	0.0211	0.0169	0.0134	0.0197	0.0215	0.0026
1	rs11121800	11758638	0.69	1.22951255717774	0.68	1.40079159929308	3.79915335259252	2.72105897707561	0.003	0.0036	0.0229	0.135	0.0198	0.1432	0.1964	0.0211	0.0024	0.0162	0.0167	0.0202	0.0035	0.0191	0.0215	0.1193	0.1152	0.0027	0.0025	0.0144	0.0211	0.0168	0.0135	0.0197	0.0215	0.0026
1	rs1534990	11761468	0.7	1.1393643476553	0.68	1.40079159929308	3.89725044888302	2.77832059030434	0.003	0.0036	0.0229	0.1352	0.0199	0.1435	0.1964	0.0209	0.0024	0.0162	0.0168	0.0202	0.0036	0.0191	0.0213	0.1191	0.1151	0.0028	0.0025	0.0143	0.021	0.0168	0.0135	0.0197	0.0216	0.0026
1	rs6657454	11765806	0.7	1.1393643476553	0.69	1.31001637589678	3.91909447295785	2.73652677058451	0.0029	0.0036	0.0228	0.1357	0.0198	0.1439	0.1966	0.0209	0.0024	0.016	0.0169	0.0202	0.0036	0.019	0.0211	0.119	0.1148	0.0028	0.0025	0.0143	0.021	0.0167	0.0136	0.0197	0.0215	0.0026
1	rs11121804	11766424	0.7	1.1393643476553	0.68	1.40079159929308	3.99450492964012	2.75256412913781	0.0029	0.0036	0.0228	0.1357	0.02	0.1439	0.1966	0.0209	0.0024	0.016	0.0169	0.0202	0.0036	0.019	0.021	0.1188	0.1147	0.0028	0.0025	0.0142	0.021	0.0167	0.0136	0.0198	0.0215	0.0026
1	rs79398623	11768208	0.7	1.1393643476553	0.68	1.40079159929308	3.86691266790918	2.73708603412073	0.0029	0.0036	0.0228	0.1353	0.0198	0.1439	0.1965	0.0209	0.0024	0.016	0.017	0.0203	0.0036	0.0191	0.021	0.1189	0.115	0.0028	0.0026	0.0142	0.021	0.0167	0.0136	0.0199	0.0215	0.0026
1	rs60437934	11772229	0.7	1.1393643476553	0.67	1.49525924573625	3.65860503752815	2.69815527762314	0.0031	0.0035	0.0229	0.1341	0.019	0.1442	0.196	0.0207	0.0026	0.0161	0.0172	0.0198	0.0037	0.0192	0.0199	0.1196	0.1165	0.0029	0.0027	0.0143	0.021	0.0169	0.0139	0.0198	0.0217	0.0026
1	rs76390929	11772491	0.7	1.1393643476553	0.67	1.49525924573625	3.53758927325392	2.66969641157106	0.0031	0.0035	0.0229	0.1341	0.0189	0.1443	0.1959	0.0206	0.0026	0.0161	0.0171	0.0198	0.0037	0.0192	0.0199	0.1193	0.1168	0.0029	0.0027	0.0143	0.021	0.0168	0.0142	0.0198	0.0216	0.0026
1	rs12565097	11773462	0.71	1.05339378298732	0.67	1.49525924573625	3.48144645180406	2.64647162429608	0.0031	0.0035	0.0227	0.1343	0.0188	0.1448	0.1957	0.0204	0.0026	0.0159	0.0172	0.0198	0.0038	0.0192	0.0199	0.1191	0.1172	0.0029	0.0028	0.0143	0.021	0.0168	0.0142	0.0197	0.0216	0.0026
1	rs72638650	11774582	0.71	1.05339378298732	0.67	1.49525924573625	3.22305272154118	2.65055748285947	0.0031	0.0035	0.0227	0.1342	0.0188	0.1448	0.1953	0.0205	0.0026	0.016	0.0173	0.0197	0.0038	0.0191	0.0199	0.119	0.1177	0.0029	0.0028	0.0143	0.0207	0.0168	0.0142	0.0197	0.0216	0.0026
1	rs4846028	11779499	0.73	0.893795165105119	0.67	1.49525924573625	2.53479046268456	2.47499288917598	0.0032	0.0026	0.0216	0.1342	0.019	0.1472	0.1915	0.0201	0.0028	0.0147	0.0196	0.0196	0.0036	0.0179	0.0189	0.1219	0.1243	0.0032	0.003	0.0143	0.019	0.017	0.0137	0.0188	0.0192	0.0029
1	rs7414943	11782814	0.73	0.893795165105119	0.64	1.80109206714592	2.72234998074167	2.57638469371707	0.0032	0.0024	0.0214	0.1344	0.0188	0.1484	0.1918	0.0197	0.0024	0.0147	0.0211	0.0195	0.0036	0.0176	0.0181	0.1221	0.125	0.0032	0.0032	0.0142	0.0187	0.0165	0.0139	0.0186	0.0184	0.0028
1	rs77681396	11788554	0.73	0.893795165105119	0.65	1.6953837189027	3.14163332269536	2.89136407682125	0.0033	0.0025	0.0211	0.1331	0.019	0.1493	0.1924	0.0195	0.0023	0.0149	0.0225	0.0199	0.0036	0.0174	0.018	0.1213	0.1257	0.003	0.0032	0.0142	0.0185	0.016	0.0138	0.0182	0.0183	0.0027
1	rs4846033	11788564	0.73	0.893795165105119	0.65	1.6953837189027	3.14061137580809	2.8911765079258	0.0033	0.0025	0.0211	0.1331	0.019	0.1493	0.1924	0.0195	0.0023	0.0149	0.0225	0.0199	0.0036	0.0174	0.018	0.1213	0.1257	0.003	0.0032	0.0142	0.0185	0.016	0.0138	0.0182	0.0183	0.0027
1	rs10864532	11790687	0.74	0.820062814253923	0.64	1.80109206714592	3.51344126474586	2.96480484738753	0.0034	0.0025	0.021	0.1328	0.0191	0.1496	0.1929	0.0197	0.0022	0.0147	0.0227	0.02	0.0036	0.0174	0.0179	0.1208	0.1262	0.003	0.0028	0.0142	0.0185	0.0159	0.0135	0.0181	0.0187	0.0027
1	rs17875979	11794676	0.74	0.820062814253923	0.65	1.6953837189027	4.10667315372018	3.34207928736888	0.0035	0.0024	0.0203	0.1326	0.0197	0.1502	0.1923	0.0194	0.0021	0.0149	0.0243	0.0198	0.0035	0.017	0.018	0.1203	0.1272	0.0028	0.0029	0.0143	0.0188	0.0156	0.0135	0.0172	0.0187	0.0026
1	rs12095517	11797186	0.74	0.820062814253923	0.65	1.6953837189027	5.02340474556969	3.63219641750543	0.0035	0.0023	0.0194	0.1328	0.0198	0.1505	0.1925	0.0193	0.0021	0.0148	0.025	0.0199	0.0034	0.0169	0.0181	0.1204	0.1282	0.0027	0.0028	0.0144	0.0189	0.0153	0.0135	0.0165	0.0188	0.0025
1	rs17875913	11797234	0.74	0.820062814253923	0.65	1.6953837189027	5.05812212425895	3.63622878951112	0.0035	0.0023	0.0194	0.1327	0.0198	0.1502	0.1925	0.0193	0.0021	0.0148	0.025	0.02	0.0034	0.0169	0.0181	0.1204	0.1281	0.0028	0.0028	0.0144	0.0189	0.0154	0.0135	0.0165	0.0188	0.0025
1	rs6540992	11799228	0.74	0.820062814253923	0.66	1.59344774920473	4.39915886724024	3.63546068579227	0.0039	0.0023	0.0195	0.133	0.0207	0.1489	0.1914	0.0188	0.0027	0.0146	0.026	0.0203	0.0032	0.0169	0.0191	0.119	0.127	0.0032	0.0026	0.0143	0.0194	0.0154	0.0146	0.0161	0.0183	0.0027
1	rs11121816	11800478	0.74	0.820062814253923	0.67	1.49525924573625	4.48920100366505	3.73274693814055	0.0039	0.0023	0.0195	0.1329	0.0211	0.1488	0.191	0.0186	0.0026	0.0146	0.0262	0.0204	0.0033	0.0169	0.0194	0.118	0.1272	0.0031	0.0026	0.0142	0.0194	0.0157	0.0148	0.0161	0.0182	0.0028
1	rs11121817	11801087	0.74	0.820062814253923	0.67	1.49525924573625	4.4280008186007	3.68388121469638	0.0041	0.0023	0.0195	0.1329	0.0212	0.1486	0.191	0.0186	0.0026	0.0146	0.0262	0.0204	0.0033	0.0169	0.0195	0.1179	0.127	0.0031	0.0026	0.0142	0.0194	0.0157	0.0149	0.016	0.0182	0.0029
1	rs7418059	11803080	0.74	0.820062814253923	0.67	1.49525924573625	4.39314446786455	3.66869523195214	0.0041	0.0023	0.0196	0.1328	0.0212	0.1485	0.1909	0.0186	0.0026	0.0146	0.0263	0.0203	0.0033	0.0169	0.0196	0.1178	0.127	0.0031	0.0026	0.0142	0.0194	0.0157	0.015	0.0161	0.0182	0.0029
1	rs17875987	11804590	0.74	0.820062814253923	0.67	1.49525924573625	4.41889506911497	3.6638907790298	0.0041	0.0023	0.0196	0.1327	0.0213	0.1485	0.1907	0.0186	0.0026	0.0145	0.0265	0.0203	0.0033	0.0169	0.0196	0.1177	0.1268	0.0031	0.0027	0.0142	0.0194	0.0158	0.015	0.0161	0.0182	0.003
1	rs6660106	11806851	0.74	0.820062814253923	0.67	1.49525924573625	4.42716008996018	3.68253538193198	0.0041	0.0023	0.0196	0.1325	0.0213	0.1484	0.1906	0.0186	0.0026	0.0145	0.0266	0.0203	0.0033	0.0169	0.0197	0.1177	0.1267	0.0031	0.0027	0.0142	0.0193	0.0158	0.0153	0.0161	0.0181	0.003
1	rs17875994	11812695	0.74	0.820062814253923	0.67	1.49525924573625	4.5066449967707	3.74256582785837	0.004	0.0023	0.0195	0.1323	0.0215	0.1482	0.1901	0.0185	0.0026	0.0144	0.0271	0.0202	0.0033	0.0168	0.02	0.1175	0.1264	0.0031	0.0026	0.0141	0.0193	0.016	0.0158	0.016	0.018	0.003
1	rs11121824	11822734	0.75	0.750298972197586	0.67	1.49525924573625	32.8493539615217	8.43871805983582	0.0032	0.0028	0.0189	0.121	0.0311	0.1377	0.171	0.0155	0.0025	0.013	0.0482	0.0201	0.0024	0.0158	0.033	0.1091	0.1142	0.0031	0.0021	0.0118	0.0173	0.0249	0.0401	0.0161	0.0156	0.003
1	rs4845875	11824133	0.75	0.750298972197586	0.66	1.59344774920473	45.7918144568506	9.67761721242568	0.003	0.0027	0.0187	0.1189	0.0325	0.136	0.1675	0.0148	0.0024	0.0123	0.0527	0.0198	0.002	0.0151	0.0354	0.1094	0.1115	0.0029	0.0018	0.0114	0.0168	0.0261	0.0457	0.0157	0.0151	0.0029
1	rs4845881	11828319	0.75	0.750298972197586	0.67	1.49525924573625	52.3782335696572	10.3886738788253	0.003	0.0026	0.0186	0.1177	0.0333	0.1348	0.1665	0.0146	0.0022	0.0119	0.0547	0.0199	0.0019	0.0149	0.0363	0.1093	0.1109	0.0028	0.0016	0.0113	0.0166	0.0267	0.0484	0.0155	0.0149	0.0028
1	rs55990971	11831595	0.75	0.750298972197586	0.66	1.59344774920473	58.8535639462632	10.7931626589485	0.0029	0.0026	0.0182	0.1168	0.0339	0.1341	0.1653	0.0143	0.0021	0.0115	0.0564	0.02	0.0017	0.0147	0.0373	0.109	0.1103	0.0026	0.0014	0.0114	0.0165	0.0272	0.0512	0.0153	0.0143	0.0026
1	rs6667720	11831615	0.75	0.750298972197586	0.66	1.59344774920473	58.8997523080664	10.8173295484951	0.0029	0.0026	0.0182	0.1168	0.0339	0.1341	0.1653	0.0143	0.0021	0.0115	0.0564	0.02	0.0017	0.0147	0.0373	0.109	0.1103	0.0026	0.0014	0.0114	0.0165	0.0272	0.0512	0.0153	0.0143	0.0026
1	rs72638696	11834709	0.75	0.750298972197586	0.66	1.59344774920473	60.5174552233603	10.9991723668221	0.0028	0.0026	0.0181	0.117	0.034	0.1339	0.165	0.0142	0.0021	0.0114	0.0568	0.02	0.0017	0.0146	0.0374	0.109	0.1101	0.0027	0.0014	0.0114	0.0165	0.0273	0.0518	0.0152	0.014	0.0026
1	rs113980419	11835070	0.75	0.750298972197586	0.66	1.59344774920473	60.6532057857961	11.0066141700806	0.0028	0.0026	0.0181	0.1169	0.034	0.1339	0.165	0.0142	0.0021	0.0114	0.0569	0.02	0.0017	0.0146	0.0374	0.109	0.1102	0.0027	0.0014	0.0114	0.0165	0.0273	0.0518	0.0152	0.014	0.0026
1	rs41275456	11835556	0.75	0.750298972197586	0.66	1.59344774920473	61.2524191523706	11.1224032397353	0.0028	0.0026	0.0182	0.1169	0.0341	0.1339	0.1646	0.0142	0.0021	0.0114	0.057	0.02	0.0017	0.0146	0.0374	0.1088	0.1102	0.0027	0.0014	0.0114	0.0165	0.0274	0.052	0.0152	0.0141	0.0026
1	rs116276371	11843224	0.75	0.750298972197586	0.65	1.6953837189027	63.563222627639	11.2384506072454	0.0028	0.0027	0.0182	0.1167	0.0343	0.1336	0.1646	0.0141	0.0021	0.0113	0.0576	0.02	0.0018	0.0144	0.0376	0.1087	0.1099	0.0027	0.0013	0.0113	0.0165	0.0275	0.0527	0.0153	0.0138	0.0026
1	rs75559897	11843840	0.75	0.750298972197586	0.65	1.6953837189027	63.7119637412871	11.2413472717565	0.0028	0.0027	0.0182	0.1167	0.0343	0.1335	0.1646	0.0141	0.0021	0.0113	0.0577	0.02	0.0018	0.0144	0.0376	0.1087	0.1099	0.0027	0.0013	0.0113	0.0164	0.0275	0.0527	0.0153	0.0137	0.0026
1	rs4846048	11846252	0.75	0.750298972197586	0.65	1.6953837189027	64.1963692214319	11.2808691966982	0.0028	0.0027	0.0182	0.1166	0.0342	0.1334	0.1646	0.0141	0.0021	0.0113	0.0578	0.02	0.0018	0.0143	0.0377	0.1086	0.1099	0.0027	0.0013	0.0113	0.0164	0.0276	0.0529	0.0153	0.0137	0.0025
1	rs3737967	11847449	0.75	0.750298972197586	0.65	1.6953837189027	64.4598234241893	11.2808691966982	0.0028	0.0027	0.0182	0.1166	0.0342	0.1334	0.1646	0.0141	0.0021	0.0113	0.0578	0.02	0.0018	0.0143	0.0377	0.1086	0.1099	0.0026	0.0013	0.0113	0.0164	0.0276	0.0529	0.0153	0.0137	0.0025
1	rs2274976	11850927	0.75	0.750298972197586	0.65	1.6953837189027	65.2916962277797	11.2396920310298	0.0026	0.0027	0.0182	0.1165	0.0341	0.1333	0.1645	0.014	0.002	0.0112	0.058	0.0201	0.0018	0.0142	0.0377	0.1086	0.1099	0.0026	0.0017	0.0113	0.0164	0.0276	0.0532	0.0154	0.0137	0.0025
1	rs55686944	11851185	0.75	0.750298972197586	0.65	1.6953837189027	65.3481394467706	11.209485700042	0.0026	0.0027	0.0182	0.1164	0.0341	0.1333	0.1645	0.014	0.002	0.0112	0.058	0.0201	0.0018	0.0142	0.0377	0.1086	0.1099	0.0026	0.0017	0.0113	0.0164	0.0276	0.0532	0.0154	0.0137	0.0025
1	rs41394446	11851927	0.75	0.750298972197586	0.65	1.6953837189027	67.4259080532499	11.5162580532205	0.0025	0.0027	0.0183	0.1162	0.0343	0.1331	0.1644	0.014	0.0019	0.0112	0.0586	0.0202	0.0018	0.0139	0.0379	0.1085	0.1093	0.0025	0.0017	0.0112	0.0164	0.0278	0.0537	0.0154	0.014	0.0024
1	rs45525835	11852898	0.75	0.750298972197586	0.66	1.59344774920473	69.0069005786622	11.6817918986226	0.0025	0.0027	0.0183	0.1161	0.0344	0.1331	0.1642	0.014	0.0018	0.0112	0.0589	0.0203	0.0018	0.0138	0.038	0.1084	0.1089	0.0025	0.0016	0.0112	0.0164	0.0279	0.0542	0.0154	0.014	0.0024
1	rs4846051	11854457	0.75	0.750298972197586	0.66	1.59344774920473	69.771422012873	11.8382984365427	0.0024	0.0027	0.0183	0.116	0.0345	0.1331	0.1642	0.014	0.0017	0.0112	0.0591	0.0204	0.0018	0.0137	0.0381	0.1084	0.1087	0.0024	0.0016	0.0112	0.0164	0.028	0.0544	0.0154	0.014	0.0024
1	rs1801131	11854476	0.75	0.750298972197586	0.66	1.59344774920473	69.7930965833623	11.8725130985081	0.0024	0.0027	0.0183	0.116	0.0345	0.1331	0.1642	0.014	0.0017	0.0112	0.0591	0.0204	0.0018	0.0137	0.0381	0.1084	0.1087	0.0024	0.0016	0.0112	0.0164	0.028	0.0544	0.0154	0.014	0.0024
1	rs1801133	11856378	0.75	0.750298972197586	0.66	1.59344774920473	70.9425441037718	12.0702061639503	0.0024	0.0027	0.0183	0.116	0.0346	0.1331	0.1636	0.014	0.0017	0.0111	0.0594	0.0205	0.0018	0.0136	0.0388	0.1085	0.1084	0.0024	0.0016	0.0112	0.0163	0.0281	0.0544	0.0154	0.0139	0.0023
1	rs74683406	11859636	0.75	0.750298972197586	0.65	1.6953837189027	72.7450125043381	12.2443579703042	0.0023	0.0027	0.0186	0.1158	0.0347	0.1331	0.1627	0.0139	0.0016	0.011	0.0598	0.0206	0.0017	0.0135	0.0396	0.1086	0.108	0.0023	0.0015	0.0111	0.0162	0.0283	0.0548	0.0153	0.0139	0.0022
1	rs9651118	11862214	0.75	0.750298972197586	0.65	1.6953837189027	73.7803647986312	12.5181328252216	0.0023	0.0027	0.0187	0.1157	0.0348	0.1331	0.1623	0.0138	0.0015	0.011	0.06	0.0207	0.0017	0.0135	0.04	0.1087	0.1078	0.0023	0.0015	0.011	0.0161	0.0284	0.055	0.0153	0.014	0.0022
1	rs17367504	11862778	0.75	0.750298972197586	0.65	1.6953837189027	73.8441370509162	12.4279562769455	0.0023	0.0027	0.0188	0.1157	0.0348	0.1331	0.1623	0.0138	0.0015	0.011	0.06	0.0208	0.0017	0.0135	0.04	0.1087	0.1078	0.0023	0.0015	0.011	0.0161	0.0284	0.055	0.0153	0.0139	0.0022
1	rs2066470	11863057	0.75	0.750298972197586	0.65	1.6953837189027	73.8826887948686	12.381838947664	0.0023	0.0027	0.0188	0.1156	0.0348	0.1331	0.1623	0.0138	0.0015	0.011	0.0601	0.0208	0.0017	0.0135	0.04	0.1087	0.1078	0.0023	0.0015	0.011	0.0161	0.0284	0.055	0.0153	0.0139	0.0022
1	rs4846054	11869230	0.75	0.750298972197586	0.65	1.6953837189027	74.8619863653708	12.3928483316554	0.0023	0.0026	0.0188	0.1153	0.035	0.1328	0.1621	0.0138	0.0015	0.011	0.0603	0.0208	0.0017	0.0134	0.0401	0.1088	0.1075	0.0023	0.0015	0.011	0.0161	0.0288	0.0554	0.0154	0.0138	0.0022
1	rs34994762	11870279	0.75	0.750298972197586	0.65	1.6953837189027	74.8884570483146	12.4009498207523	0.0023	0.0026	0.0188	0.1153	0.035	0.1328	0.1621	0.0138	0.0015	0.011	0.0603	0.0208	0.0017	0.0134	0.0401	0.1088	0.1075	0.0023	0.0015	0.011	0.0161	0.0288	0.0554	0.0154	0.0138	0.0022
1	rs61776077	11874249	0.75	0.750298972197586	0.65	1.6953837189027	75.0998284325737	12.8568288622251	0.0023	0.0026	0.0189	0.115	0.0352	0.1327	0.1617	0.0138	0.0015	0.0111	0.0606	0.0207	0.0017	0.0134	0.0402	0.1086	0.1073	0.0023	0.0015	0.011	0.0161	0.0288	0.0555	0.0153	0.0137	0.0021
1	rs41275480	11888073	0.75	0.750298972197586	0.65	1.6953837189027	75.5095196150878	13.376232945562	0.0023	0.0026	0.0189	0.1148	0.0353	0.1326	0.1615	0.0138	0.0015	0.0112	0.0607	0.0206	0.0017	0.0134	0.0402	0.1086	0.1072	0.0023	0.0015	0.011	0.016	0.0287	0.0556	0.0153	0.0137	0.0021
1	rs74720509	11891626	0.75	0.750298972197586	0.65	1.6953837189027	75.5984097414486	13.4587410410934	0.0023	0.0026	0.0189	0.1148	0.0353	0.1326	0.1614	0.0137	0.0015	0.0113	0.0607	0.0206	0.0017	0.0134	0.0403	0.1085	0.1072	0.0023	0.0015	0.011	0.016	0.0287	0.0557	0.0153	0.0137	0.0021
1	rs74053327	11895667	0.75	0.750298972197586	0.65	1.6953837189027	75.9020701795405	13.6131807562582	0.0023	0.0026	0.0189	0.1146	0.0354	0.1325	0.1612	0.0137	0.0015	0.0115	0.0609	0.0206	0.0017	0.0135	0.0403	0.1085	0.1071	0.0023	0.0015	0.011	0.016	0.0287	0.0558	0.0153	0.0137	0.0021
1	rs41275498	11896141	0.75	0.750298972197586	0.65	1.6953837189027	75.9948841231026	13.6657173049532	0.0023	0.0026	0.0189	0.1146	0.0355	0.1325	0.1611	0.0137	0.0015	0.0115	0.0609	0.0205	0.0017	0.0135	0.0403	0.1085	0.107	0.0023	0.0015	0.011	0.016	0.0287	0.0558	0.0153	0.0137	0.0021
1	rs2272803	11898789	0.75	0.750298972197586	0.65	1.6953837189027	76.8760653849352	14.2067170871934	0.0023	0.0026	0.0189	0.1142	0.0358	0.1324	0.1606	0.0137	0.0015	0.0121	0.0613	0.0204	0.0017	0.0135	0.0404	0.1083	0.1067	0.0022	0.0015	0.011	0.016	0.0286	0.0561	0.0152	0.0137	0.0021
1	rs1023252	11899033	0.75	0.750298972197586	0.65	1.6953837189027	76.9011317151451	14.2252990199392	0.0023	0.0026	0.0189	0.1142	0.0358	0.1324	0.1606	0.0137	0.0015	0.0121	0.0613	0.0204	0.0017	0.0135	0.0404	0.1083	0.1067	0.0022	0.0015	0.011	0.016	0.0286	0.0561	0.0152	0.0137	0.0021
1	rs61764042	11905059	0.75	0.750298972197586	0.65	1.6953837189027	79.2652509016181	16.1124300972986	0.0023	0.0026	0.0187	0.1126	0.037	0.1308	0.1593	0.0136	0.0015	0.014	0.0626	0.0203	0.0017	0.0139	0.0406	0.1073	0.1056	0.0022	0.0014	0.0113	0.0164	0.0286	0.0572	0.0151	0.0137	0.002
1	rs5065	11906068	0.75	0.750298972197586	0.65	1.6953837189027	80.0289851060636	16.2296416924728	0.0023	0.0026	0.0186	0.1122	0.0373	0.1304	0.1589	0.0136	0.0015	0.0145	0.063	0.0203	0.0017	0.0141	0.0406	0.1071	0.1052	0.0022	0.0014	0.0114	0.0165	0.0285	0.0575	0.015	0.0137	0.002
1	rs5063	11907648	0.75	0.750298972197586	0.65	1.6953837189027	80.8494846869169	17.2037656233427	0.0023	0.0026	0.0185	0.1114	0.0378	0.1296	0.1583	0.0136	0.0014	0.0153	0.0637	0.0203	0.0017	0.0143	0.0407	0.1066	0.1047	0.0022	0.0014	0.0116	0.0167	0.0285	0.0579	0.0153	0.0138	0.0019
1	rs198375	11913757	0.75	0.750298972197586	0.64	1.80109206714592	92.7726745176249	26.2430300295707	0.003	0.0025	0.0187	0.1037	0.0426	0.1225	0.1499	0.0138	0.0013	0.0232	0.0703	0.0202	0.0016	0.017	0.0432	0.1016	0.1005	0.0017	0.0011	0.0133	0.0183	0.028	0.0623	0.0178	0.0141	0.0015
1	rs198381	11915749	0.74	0.820062814253923	0.63	1.91059612874168	95.8161120699487	27.4693294731317	0.0031	0.0026	0.0186	0.1026	0.0433	0.1216	0.1487	0.0138	0.0012	0.0243	0.0714	0.0202	0.0016	0.0171	0.0434	0.101	0.0998	0.0017	0.0011	0.0135	0.0185	0.0279	0.0631	0.0178	0.0142	0.0014
1	rs74714707	11926758	0.74	0.820062814253923	0.62	2.02391777221405	116.376392297991	36.0398481124205	0.0034	0.0026	0.0184	0.0963	0.0475	0.1163	0.1415	0.014	0.0011	0.0311	0.078	0.0203	0.0014	0.0185	0.0451	0.0976	0.0958	0.0014	9e-04	0.0147	0.0195	0.0272	0.0677	0.0178	0.0144	0.0012
1	rs34241762	11927825	0.74	0.820062814253923	0.62	2.02391777221405	118.874757302075	37.2417837352699	0.0035	0.0026	0.0183	0.0959	0.048	0.1158	0.1407	0.014	0.0011	0.0318	0.0787	0.0203	0.0014	0.0187	0.0453	0.0971	0.0951	0.0014	9e-04	0.0148	0.0196	0.0271	0.0682	0.0177	0.0145	0.0012
1	rs34593006	11932678	0.72	0.971554139537083	0.6	2.26209456088657	148.946951404811	56.1365883899506	0.0041	0.0023	0.0171	0.0875	0.0546	0.1081	0.1324	0.014	9e-04	0.043	0.087	0.0188	0.0012	0.0227	0.0469	0.0915	0.0882	0.0012	8e-04	0.0168	0.021	0.0262	0.0749	0.0169	0.0151	0.001
1	rs9661078	11936324	0.69	1.22951255717774	0.57	2.64846491030568	207.353556462224	82.6538068264732	0.0073	0.0019	0.0169	0.0737	0.0622	0.0962	0.1183	0.014	8e-04	0.0563	0.1003	0.0192	0.0011	0.0275	0.0494	0.0846	0.0779	0.0015	6e-04	0.0191	0.0227	0.0255	0.0835	0.0167	0.0162	9e-04
1	rs79593079	11936644	0.69	1.22951255717774	0.57	2.64846491030568	207.473063001741	82.3085647032891	0.0073	0.0019	0.0169	0.0736	0.0622	0.0961	0.1181	0.014	8e-04	0.0564	0.1004	0.0192	0.0011	0.0275	0.0494	0.0845	0.0778	0.0015	6e-04	0.0191	0.0227	0.0255	0.0835	0.0167	0.0162	9e-04
1	rs76564595	11941258	0.69	1.22951255717774	0.56	2.78508131795697	219.893007532233	87.5566125490652	0.0075	0.0019	0.0167	0.0707	0.0638	0.0943	0.1161	0.014	8e-04	0.0589	0.1029	0.0193	0.0011	0.0283	0.0497	0.0839	0.0757	0.0015	6e-04	0.0194	0.0229	0.0253	0.0849	0.0164	0.0163	8e-04
1	rs74493073	11958779	0.68	1.32388185841529	0.55	2.92563514937153	239.548563795623	94.6428612148848	0.0078	0.0019	0.0164	0.0672	0.0663	0.0914	0.1121	0.0141	9e-04	0.0628	0.1067	0.0194	0.0011	0.0296	0.0503	0.0824	0.073	0.0014	7e-04	0.0199	0.0231	0.025	0.0872	0.0159	0.0164	7e-04
1	rs115263815	11960750	0.68	1.32388185841529	0.55	2.92563514937153	241.880151819936	95.4287170507496	0.0078	0.0019	0.0164	0.0669	0.0665	0.0912	0.1116	0.0141	9e-04	0.0632	0.107	0.0195	0.0011	0.0298	0.0504	0.0824	0.0727	0.0014	7e-04	0.0199	0.0231	0.025	0.0874	0.0158	0.0165	6e-04
1	Affx-35310954	11968317	0.68	1.32388185841529	0.55	2.92563514937153	258.873889300535	105.600895833864	0.008	0.0019	0.0165	0.0658	0.0676	0.0901	0.1102	0.0139	9e-04	0.0646	0.1085	0.0195	0.0011	0.03	0.0506	0.0826	0.0716	0.0015	7e-04	0.0202	0.0231	0.0249	0.0884	0.0157	0.0169	6e-04
1	rs77217608	11968503	0.68	1.32388185841529	0.55	2.92563514937153	257.117058098398	102.588669805883	0.0081	0.0016	0.0162	0.0653	0.0676	0.0907	0.1105	0.014	9e-04	0.0647	0.1083	0.0193	0.0013	0.0301	0.0506	0.0824	0.0716	0.0015	8e-04	0.0201	0.0231	0.025	0.088	0.016	0.017	6e-04
1	rs12410058	11969844	0.68	1.32388185841529	0.55	2.92563514937153	250.581209616864	97.2385204266592	0.0081	0.0016	0.0162	0.0656	0.0672	0.0911	0.1106	0.014	9e-04	0.0645	0.1075	0.0193	0.0013	0.03	0.0503	0.0828	0.0718	0.0015	9e-04	0.02	0.023	0.025	0.0877	0.0165	0.0171	6e-04
1	rs78146996	11970032	0.68	1.32388185841529	0.55	2.92563514937153	250.338764577094	96.9287093286723	0.0081	0.0016	0.0162	0.0656	0.0672	0.0912	0.1106	0.014	9e-04	0.0645	0.1075	0.0194	0.0013	0.03	0.0503	0.0828	0.0717	0.0015	9e-04	0.02	0.0229	0.025	0.0876	0.0165	0.0171	6e-04
1	rs34550591	11973523	0.68	1.32388185841529	0.55	2.92563514937153	246.694502003735	94.0850433676369	0.0081	0.0016	0.0162	0.0665	0.0669	0.0914	0.1099	0.014	0.001	0.0643	0.107	0.0207	0.0017	0.0299	0.0502	0.0826	0.0718	0.0015	8e-04	0.0198	0.0228	0.025	0.087	0.0165	0.017	6e-04
1	rs6541010	11973842	0.68	1.32388185841529	0.55	2.92563514937153	246.706429278842	94.0080377086062	0.0081	0.0016	0.0162	0.0666	0.0669	0.0915	0.1099	0.014	0.001	0.0643	0.107	0.0209	0.0017	0.0299	0.0501	0.0825	0.0718	0.0015	8e-04	0.0199	0.0229	0.0249	0.087	0.0164	0.017	6e-04
1	rs11555351	11982580	0.69	1.22951255717774	0.55	2.92563514937153	231.166298493157	93.0641586276968	0.008	0.0017	0.0163	0.0675	0.066	0.0925	0.1108	0.0139	0.001	0.0636	0.1047	0.0209	0.0017	0.0297	0.0497	0.084	0.0732	0.0015	8e-04	0.0197	0.0227	0.0246	0.0857	0.0166	0.0169	6e-04
1	rs7513651	11999124	0.75	0.750298972197586	0.6	2.26209456088657	113.506969638756	60.1739016489889	0.0071	0.0019	0.018	0.0843	0.0533	0.1064	0.1256	0.0134	0.0014	0.0575	0.0772	0.0201	0.0021	0.0274	0.0426	0.0967	0.0897	0.0024	0.0013	0.0181	0.0224	0.0199	0.0679	0.0181	0.0176	9e-04
1	rs11802668	12000670	0.75	0.750298972197586	0.61	2.14107750326509	106.878245935032	57.2451607749002	0.0074	0.002	0.018	0.0855	0.0524	0.1076	0.1268	0.0135	0.0015	0.0571	0.0752	0.0199	0.0022	0.0274	0.0421	0.0973	0.0906	0.0025	0.0014	0.018	0.0225	0.0195	0.0666	0.0178	0.0177	0.001
1	Affx-4686055	12009911	0.75	0.750298972197586	0.61	2.14107750326509	104.731412662678	56.0646389199307	0.0076	0.0017	0.0181	0.0859	0.0518	0.1089	0.1277	0.0136	0.0015	0.0568	0.0738	0.0198	0.0023	0.0274	0.0418	0.098	0.0913	0.0026	0.0014	0.018	0.0225	0.0191	0.0657	0.0179	0.0175	0.0011
1	rs7529452	12009955	0.75	0.750298972197586	0.61	2.14107750326509	104.790325300452	56.2280837416177	0.0076	0.0017	0.0181	0.086	0.0518	0.109	0.1277	0.0136	0.0015	0.0568	0.0738	0.0198	0.0023	0.0274	0.0418	0.098	0.0913	0.0026	0.0014	0.018	0.0225	0.0191	0.0657	0.0179	0.0175	0.0011
1	rs7551175	12009956	0.75	0.750298972197586	0.61	2.14107750326509	104.084912498049	55.9866768590694	0.0077	0.0017	0.0181	0.086	0.0518	0.109	0.1277	0.0136	0.0015	0.0568	0.0735	0.0198	0.0023	0.0274	0.0419	0.098	0.0914	0.0026	0.0015	0.018	0.0225	0.019	0.0657	0.0179	0.0175	0.0011
1	rs2273285	12010469	0.75	0.750298972197586	0.61	2.14107750326509	103.947972008466	55.8047698344548	0.0077	0.0017	0.0181	0.0858	0.0518	0.1091	0.1277	0.0136	0.0017	0.0568	0.0734	0.0198	0.0023	0.0274	0.0419	0.098	0.0913	0.0026	0.0016	0.018	0.0225	0.019	0.0657	0.0178	0.0176	0.0011
1	rs72641009	12020357	0.76	0.684441169424083	0.63	1.91059612874168	90.8280919640221	50.7498951150658	0.0072	0.0018	0.0184	0.0879	0.05	0.1112	0.1299	0.0136	0.0017	0.0555	0.0691	0.02	0.0024	0.027	0.0418	0.0996	0.093	0.0026	0.0016	0.0177	0.0223	0.0186	0.0638	0.0182	0.0174	0.0011
1	rs72641011	12023500	0.77	0.622422290089237	0.64	1.80109206714592	74.1870361693362	42.3794015786105	0.0071	0.0021	0.0187	0.0906	0.0469	0.1142	0.1329	0.0136	0.0019	0.0538	0.063	0.0201	0.0025	0.0258	0.0416	0.1032	0.0959	0.0028	0.0018	0.0171	0.0222	0.0179	0.0602	0.0189	0.0172	0.0013
1	rs11587948	12036021	0.77	0.622422290089237	0.64	1.80109206714592	66.1359686057616	38.1277568947222	0.0072	0.0023	0.0189	0.0924	0.045	0.1162	0.135	0.0135	0.002	0.053	0.0593	0.02	0.0026	0.025	0.0415	0.1055	0.0974	0.0029	0.002	0.0167	0.0221	0.0173	0.0578	0.0192	0.017	0.0014
1	rs2236055	12042261	0.77	0.622422290089237	0.64	1.80109206714592	64.3688090089236	37.0520652837125	0.0072	0.0023	0.0188	0.0929	0.0446	0.1165	0.1356	0.0136	0.002	0.0528	0.0582	0.0198	0.0026	0.0249	0.0414	0.1062	0.0977	0.0029	0.002	0.0167	0.0223	0.0175	0.0572	0.0192	0.017	0.0014
1	rs2336384	12046063	0.78	0.56417027826485	0.64	1.80109206714592	61.3108968837749	35.8989116726048	0.0072	0.0023	0.0189	0.0935	0.0438	0.1171	0.136	0.0137	0.0021	0.0524	0.0566	0.0198	0.0026	0.0249	0.0416	0.1068	0.0983	0.003	0.002	0.0166	0.0223	0.0174	0.0566	0.0194	0.0171	0.0014
1	rs6675934	12052405	0.78	0.56417027826485	0.64	1.80109206714592	60.3139634924143	35.3119847089236	0.0072	0.0024	0.0189	0.0936	0.0436	0.1173	0.1362	0.0137	0.0021	0.0523	0.0561	0.0198	0.0027	0.0249	0.0416	0.107	0.0985	0.003	0.002	0.0165	0.0223	0.0174	0.0564	0.0194	0.0171	0.0014
1	rs6676963	12060565	0.78	0.56417027826485	0.65	1.6953837189027	56.6853488491037	33.4188540110619	0.007	0.0024	0.0191	0.0941	0.0428	0.1179	0.1367	0.0137	0.0022	0.0519	0.0543	0.0198	0.0027	0.0248	0.0417	0.1078	0.0993	0.0031	0.0021	0.0164	0.0222	0.0175	0.0557	0.0197	0.0171	0.0015
1	rs3766741	12071433	0.79	0.509607847349147	0.66	1.59344774920473	50.3149613922552	31.0990968686713	0.0069	0.0025	0.0195	0.0951	0.0413	0.1195	0.1376	0.0139	0.0024	0.051	0.0514	0.0198	0.0027	0.0249	0.0412	0.1096	0.1006	0.0031	0.002	0.0162	0.0225	0.0172	0.0539	0.0199	0.0173	0.0016
1	Affx-4703199	12076898	0.79	0.509607847349147	0.66	1.59344774920473	46.8557686637594	29.6022468128477	0.0068	0.0026	0.0194	0.0956	0.0405	0.1203	0.1385	0.0141	0.0025	0.0505	0.0496	0.0197	0.0027	0.0249	0.0411	0.1107	0.1012	0.0031	0.0019	0.0161	0.0226	0.0169	0.0528	0.02	0.0174	0.0016
1	rs34475503	12081637	0.8	0.458652199356866	0.67	1.49525924573625	44.5552776376645	27.9939215514555	0.0067	0.0027	0.0193	0.0961	0.0398	0.121	0.1392	0.0142	0.0026	0.0501	0.0481	0.0194	0.0027	0.0249	0.041	0.1116	0.1016	0.0031	0.0018	0.016	0.0227	0.0165	0.0522	0.0202	0.0175	0.0017
1	rs11553925	12082334	0.8	0.458652199356866	0.67	1.49525924573625	44.2789861440373	27.9403480579213	0.0067	0.0027	0.0193	0.0962	0.0397	0.1211	0.1393	0.0142	0.0026	0.05	0.0479	0.0194	0.0027	0.0249	0.041	0.1118	0.1017	0.0031	0.0018	0.016	0.0227	0.0164	0.0521	0.0202	0.0175	0.0017
1	rs11588712	12082461	0.8	0.458652199356866	0.67	1.49525924573625	43.9606783012876	27.8147134162685	0.0067	0.0027	0.0193	0.0962	0.0397	0.1212	0.1392	0.0143	0.0026	0.0498	0.0479	0.0194	0.0027	0.025	0.041	0.1118	0.1019	0.0031	0.0018	0.016	0.0227	0.0164	0.052	0.0203	0.0175	0.0017
1	rs77391339	12082538	0.8	0.458652199356866	0.67	1.49525924573625	43.9046287337686	27.7777266728427	0.0067	0.0027	0.0193	0.0962	0.0397	0.1212	0.1392	0.0143	0.0026	0.0498	0.0479	0.0194	0.0027	0.025	0.041	0.1119	0.1019	0.0031	0.0018	0.016	0.0227	0.0164	0.052	0.0203	0.0175	0.0017
1	rs2295283	12082926	0.8	0.458652199356866	0.67	1.49525924573625	43.9348392074618	27.8527640129823	0.0067	0.0027	0.0193	0.0962	0.0396	0.1212	0.1393	0.0143	0.0026	0.0498	0.0478	0.0194	0.0027	0.025	0.041	0.1119	0.1019	0.0031	0.0018	0.016	0.0227	0.0164	0.052	0.0203	0.0175	0.0017
1	rs2878737	12085452	0.8	0.458652199356866	0.67	1.49525924573625	43.2798891283141	27.3989880065959	0.0067	0.0027	0.0192	0.0967	0.0395	0.1217	0.1394	0.0144	0.0026	0.0494	0.0475	0.0193	0.0029	0.0248	0.041	0.1123	0.1021	0.0032	0.0018	0.0159	0.0228	0.0162	0.0517	0.0202	0.0174	0.0017
1	rs1208992	12095521	0.81	0.411214762386647	0.68	1.40079159929308	37.5535527768166	25.2936914636072	0.0065	0.0028	0.0191	0.0975	0.0382	0.1231	0.1405	0.0144	0.0027	0.0482	0.0448	0.019	0.003	0.0248	0.0404	0.1141	0.1036	0.0032	0.0018	0.0157	0.0229	0.0166	0.0499	0.0204	0.0178	0.002
1	rs12042105	12105048	0.81	0.411214762386647	0.69	1.31001637589678	33.4413406255682	23.5043258703622	0.0063	0.0029	0.0191	0.0982	0.0371	0.1245	0.1414	0.0144	0.0028	0.0471	0.0422	0.0187	0.0031	0.0249	0.0399	0.1157	0.105	0.0032	0.0018	0.0154	0.0229	0.017	0.0483	0.0207	0.0183	0.0022
1	rs74052932	12108764	0.82	0.36720095628419	0.71	1.13941950935302	25.7628003451601	18.897463563542	0.0059	0.003	0.0195	0.1017	0.0338	0.1264	0.1447	0.0141	0.0029	0.045	0.037	0.0185	0.0034	0.0243	0.0387	0.1191	0.1075	0.0033	0.002	0.0147	0.0228	0.0175	0.0454	0.0209	0.0185	0.0023
1	rs6541013	12112950	0.84	0.289034762536342	0.73	0.98319925910612	18.866506252191	13.8980489954747	0.0055	0.0031	0.0201	0.1059	0.0299	0.1287	0.1485	0.0138	0.0032	0.0423	0.0308	0.0183	0.0037	0.0235	0.0372	0.1232	0.1103	0.0035	0.0022	0.0139	0.0225	0.0181	0.0419	0.0213	0.0187	0.0024
1	rs6662910	12114052	0.84	0.289034762536342	0.74	0.910385700718773	16.9457365652949	12.432734580895	0.0053	0.0031	0.0201	0.107	0.0288	0.1294	0.1497	0.0138	0.0032	0.041	0.0287	0.0184	0.0038	0.0232	0.0367	0.1249	0.1111	0.0036	0.0023	0.0136	0.0228	0.0182	0.0409	0.0213	0.0188	0.0025
1	rs12143590	12116502	0.85	0.254661707966279	0.76	0.775138689739853	15.1053488986253	10.0612660034426	0.005	0.0031	0.0199	0.1095	0.0268	0.1305	0.152	0.0141	0.0035	0.0386	0.0249	0.0184	0.0038	0.0226	0.0361	0.1279	0.1134	0.0039	0.0025	0.0133	0.023	0.0183	0.039	0.0212	0.019	0.0026
1	rs11121853	12124259	0.85	0.254661707966279	0.77	0.712611004068267	13.7790897283844	9.30699776143118	0.0049	0.0031	0.0196	0.1104	0.026	0.1308	0.153	0.0144	0.0035	0.0374	0.0239	0.0185	0.0039	0.0224	0.0358	0.1289	0.114	0.0041	0.0025	0.0131	0.023	0.0184	0.038	0.0213	0.0191	0.0028
1	rs6684143	12133949	0.87	0.194736090082605	0.79	0.597486775499064	11.3930271046578	6.47492544666334	0.004	0.0032	0.0194	0.1145	0.0237	0.1323	0.1579	0.0145	0.0035	0.0341	0.0192	0.0193	0.0038	0.0217	0.0345	0.1305	0.1187	0.0044	0.0027	0.0123	0.0233	0.0185	0.0342	0.0209	0.0189	0.0028
1	rs190201473	12134228	0.87	0.194736090082605	0.8	0.544775224122235	11.1104662278137	6.34557526731593	0.004	0.0033	0.0194	0.1145	0.0236	0.1324	0.1581	0.0145	0.0033	0.034	0.0191	0.0193	0.0038	0.0217	0.0345	0.1306	0.1187	0.0044	0.0027	0.0123	0.0234	0.0185	0.0341	0.0209	0.019	0.0028
1	rs59346161	12142243	0.87	0.194736090082605	0.81	0.49521423796015	9.75688526501763	5.63657919932958	0.0039	0.0033	0.0197	0.1153	0.0229	0.1324	0.1589	0.0147	0.0033	0.0328	0.0181	0.0194	0.0041	0.0215	0.0336	0.1312	0.1195	0.0046	0.0027	0.0125	0.0239	0.0186	0.0327	0.0213	0.019	0.0028
1	rs1201113	12144434	0.88	0.168925028033099	0.81	0.49521423796015	9.33018756739718	5.46870879149493	0.0039	0.0033	0.0197	0.1154	0.0228	0.1324	0.1589	0.0148	0.0033	0.0325	0.018	0.0194	0.0041	0.0215	0.0335	0.1313	0.1196	0.0047	0.0027	0.0126	0.0239	0.0186	0.0325	0.0213	0.019	0.0028
1	rs72641068	12155071	0.9	0.124917206299546	0.85	0.32706018639722	2.46808155253837	2.63347603819369	0.0037	0.0034	0.0217	0.1176	0.0186	0.1336	0.1635	0.0164	0.0034	0.0227	0.0163	0.0202	0.0041	0.0208	0.0291	0.1348	0.125	0.0057	0.0026	0.0143	0.0267	0.019	0.0248	0.0227	0.0189	0.003
1	rs11121855	12156236	0.91	0.106429816649543	0.86	0.29215087580064	2.06500052265867	2.39592551555472	0.0036	0.0034	0.022	0.118	0.0181	0.1338	0.1647	0.0168	0.0034	0.0218	0.0157	0.0204	0.0041	0.0206	0.028	0.1356	0.1263	0.0057	0.0026	0.0146	0.0272	0.019	0.0227	0.0227	0.0188	0.003
1	rs12409087	12161669	0.91	0.106429816649543	0.87	0.259919603286658	2.12577626350543	1.85105089475496	0.0034	0.0034	0.0231	0.1187	0.0171	0.1347	0.1668	0.0175	0.0034	0.0195	0.0144	0.0207	0.0041	0.0203	0.0255	0.1381	0.1289	0.0063	0.0025	0.0151	0.0279	0.0191	0.0173	0.0226	0.0189	0.0031
1	rs2230622	12164437	0.91	0.106429816649543	0.87	0.259919603286658	2.47616679666548	1.7974266096187	0.0034	0.0034	0.0233	0.1187	0.017	0.1349	0.1672	0.0176	0.0034	0.0191	0.0142	0.0208	0.0041	0.0204	0.025	0.1386	0.1294	0.0064	0.0025	0.0152	0.0281	0.0192	0.0163	0.0226	0.0189	0.0031
1	rs4846091	12168584	0.91	0.106429816649543	0.86	0.29215087580064	2.36842319984852	1.75423483967092	0.0035	0.0034	0.0233	0.119	0.0168	0.1345	0.1671	0.0176	0.0035	0.0191	0.014	0.0208	0.0043	0.02	0.0248	0.1393	0.1297	0.0065	0.0025	0.0152	0.028	0.0191	0.016	0.0228	0.0189	0.0032
1	rs11569869	12169295	0.91	0.106429816649543	0.86	0.29215087580064	2.33086185813178	1.7345413742302	0.0035	0.0034	0.0233	0.119	0.0168	0.1345	0.1671	0.0176	0.0035	0.0191	0.014	0.0209	0.0043	0.0199	0.0248	0.1393	0.1297	0.0065	0.0025	0.0152	0.028	0.0191	0.016	0.0228	0.0189	0.0032
1	rs11590366	12171012	0.91	0.106429816649543	0.86	0.29215087580064	2.25516135126028	1.65976543627707	0.0035	0.0034	0.0233	0.1188	0.0165	0.1352	0.1673	0.0177	0.0034	0.0191	0.0135	0.0211	0.0043	0.0199	0.0245	0.1394	0.1297	0.0065	0.0025	0.0151	0.028	0.0191	0.0159	0.0229	0.0189	0.0032
1	rs67622403	12173361	0.91	0.106429816649543	0.86	0.29215087580064	2.19696878135539	1.62508725977156	0.0035	0.0035	0.0235	0.1192	0.0163	0.1362	0.1673	0.0177	0.0034	0.0189	0.0134	0.0211	0.0042	0.0199	0.0239	0.14	0.1302	0.0065	0.0024	0.0151	0.0277	0.019	0.0156	0.0224	0.0189	0.0032
1	rs72641094	12174100	0.9	0.124917206299546	0.86	0.29215087580064	2.18758483447824	1.60249366215848	0.0035	0.0035	0.0236	0.1192	0.0162	0.1365	0.1674	0.0177	0.0034	0.0189	0.0133	0.021	0.0042	0.0198	0.0237	0.1402	0.1303	0.0065	0.0024	0.0151	0.0277	0.0189	0.0155	0.0222	0.0188	0.0032
1	rs11569895	12176031	0.9	0.124917206299546	0.86	0.29215087580064	2.20556306559894	1.53173276597003	0.0035	0.0036	0.0238	0.1193	0.016	0.1371	0.1674	0.0177	0.0035	0.0186	0.013	0.0212	0.0042	0.0198	0.023	0.1406	0.1309	0.0066	0.0024	0.0151	0.0273	0.0188	0.0155	0.0219	0.0188	0.0032
1	rs4846094	12177834	0.9	0.124917206299546	0.86	0.29215087580064	2.1827834792874	1.3465675255781	0.0035	0.0037	0.0243	0.1196	0.0156	0.1382	0.1681	0.0176	0.0035	0.0182	0.0123	0.0211	0.0041	0.0195	0.0218	0.1414	0.1318	0.0068	0.0024	0.0149	0.0272	0.0187	0.0152	0.0215	0.0184	0.0033
1	rs2486316	12183245	0.9	0.124917206299546	0.85	0.32706018639722	2.59347468077429	1.22214230014688	0.0035	0.0037	0.025	0.1205	0.0158	0.1398	0.1688	0.0177	0.0035	0.0177	0.0114	0.0206	0.0039	0.0191	0.0198	0.143	0.1329	0.007	0.0024	0.0146	0.0269	0.0185	0.0149	0.0206	0.0179	0.0033
1	rs8179353	12184375	0.9	0.124917206299546	0.85	0.32706018639722	2.74957982165899	1.22646079830616	0.0035	0.0037	0.0251	0.1205	0.0158	0.1398	0.1688	0.0177	0.0035	0.0177	0.0113	0.0206	0.0039	0.019	0.0197	0.1431	0.133	0.0071	0.0024	0.0146	0.0269	0.0185	0.0149	0.0206	0.0179	0.0033
1	rs664654	12185036	0.9	0.124917206299546	0.85	0.32706018639722	2.76420954115982	1.16888483170675	0.0035	0.0037	0.0252	0.1206	0.0158	0.1399	0.1688	0.0177	0.0035	0.0177	0.0112	0.0206	0.0039	0.019	0.0194	0.1433	0.1331	0.0071	0.0024	0.0146	0.0269	0.0185	0.0149	0.0205	0.0178	0.0033
1	rs2230625	12186058	0.89	0.145699762692903	0.85	0.32706018639722	2.91077320348415	1.18637014591769	0.0035	0.0037	0.0255	0.1207	0.0157	0.1401	0.1688	0.0176	0.0036	0.0175	0.0112	0.0206	0.0039	0.019	0.0189	0.1435	0.1333	0.0072	0.0024	0.0147	0.0268	0.0185	0.0148	0.0205	0.0178	0.0033
1	rs551062	12187541	0.9	0.124917206299546	0.85	0.32706018639722	3.24675573497804	1.26578022199153	0.0036	0.0038	0.0258	0.1206	0.0156	0.1403	0.1688	0.0175	0.0037	0.0173	0.0111	0.0206	0.0039	0.019	0.0182	0.1442	0.1334	0.0072	0.0024	0.0147	0.0268	0.0185	0.0147	0.0207	0.0178	0.0033
1	rs11569922	12187594	0.9	0.124917206299546	0.85	0.32706018639722	3.24456371629306	1.25342806171124	0.0036	0.0038	0.0258	0.1206	0.0156	0.1403	0.1688	0.0175	0.0037	0.0173	0.0111	0.0206	0.0039	0.019	0.0182	0.1441	0.1334	0.0072	0.0024	0.0147	0.0268	0.0185	0.0147	0.0207	0.0178	0.0033
1	rs12401286	12188427	0.89	0.145699762692903	0.85	0.32706018639722	3.24262993096489	1.30514385660839	0.0036	0.0038	0.0258	0.1207	0.0156	0.1403	0.1691	0.0175	0.0037	0.0173	0.0114	0.0205	0.0039	0.019	0.0182	0.1441	0.1334	0.0072	0.0024	0.0146	0.0267	0.0185	0.0147	0.0207	0.0174	0.0033
1	rs603879	12189489	0.89	0.145699762692903	0.85	0.32706018639722	3.33347908249174	1.31304118252485	0.0036	0.0038	0.0258	0.1207	0.0156	0.1404	0.1697	0.0174	0.0038	0.0172	0.0113	0.0203	0.0038	0.019	0.0176	0.1443	0.1338	0.0072	0.0025	0.0145	0.0266	0.0185	0.0147	0.0207	0.0174	0.0033
1	rs535068	12189561	0.89	0.145699762692903	0.85	0.32706018639722	3.25772212093166	1.29725465408569	0.0036	0.0039	0.0259	0.1207	0.0156	0.1403	0.1697	0.0174	0.0038	0.0172	0.0113	0.0203	0.0039	0.0188	0.0176	0.1442	0.134	0.0073	0.0025	0.0145	0.0266	0.0186	0.0147	0.0207	0.0173	0.0033
1	rs3766735	12194745	0.9	0.124917206299546	0.86	0.29215087580064	3.27244640737549	1.18884821919507	0.0036	0.0041	0.0259	0.1218	0.0157	0.1417	0.1693	0.0174	0.0036	0.017	0.0113	0.0199	0.0036	0.0194	0.0171	0.1436	0.1339	0.0072	0.0025	0.0143	0.027	0.0184	0.0146	0.02	0.017	0.0031
1	rs816046	12196769	0.9	0.124917206299546	0.86	0.29215087580064	3.32322003000092	1.20125234033362	0.0035	0.0043	0.026	0.1221	0.0159	0.1419	0.1695	0.0172	0.0034	0.017	0.0114	0.0197	0.0035	0.0196	0.0171	0.1435	0.1343	0.0072	0.0024	0.0142	0.0273	0.0182	0.0146	0.0194	0.017	0.003
1	rs671106	12198179	0.9	0.124917206299546	0.87	0.259919603286658	3.36079308054916	1.24526051998287	0.0036	0.0043	0.0265	0.123	0.0161	0.1413	0.1694	0.017	0.0033	0.0173	0.0117	0.019	0.0034	0.0197	0.0165	0.1442	0.1342	0.0071	0.0023	0.0144	0.0273	0.0179	0.0145	0.0193	0.0169	0.003
1	rs144498730	12198362	0.9	0.124917206299546	0.87	0.259919603286658	3.16106841599838	1.18818730962638	0.0036	0.0043	0.0265	0.1234	0.0159	0.1415	0.1694	0.0169	0.0032	0.0173	0.0116	0.019	0.0034	0.0196	0.0165	0.1444	0.1343	0.007	0.0023	0.0143	0.0274	0.0178	0.0144	0.0192	0.0168	0.003
1	rs1148467	12204354	0.89	0.145699762692903	0.88	0.230271256315472	1.87427788865517	1.20257679280396	0.0037	0.0045	0.0272	0.1272	0.0162	0.1415	0.1731	0.0155	0.0025	0.0182	0.0116	0.0167	0.003	0.0188	0.0151	0.146	0.1356	0.0053	0.002	0.0135	0.0283	0.0166	0.0141	0.0183	0.0153	0.0028
1	rs116095144	12206712	0.89	0.145699762692903	0.88	0.230271256315472	2.00203407891609	1.1905007791983	0.0037	0.0042	0.0272	0.1274	0.0162	0.1416	0.1732	0.0155	0.0025	0.0182	0.0116	0.0167	0.003	0.0191	0.0151	0.1464	0.1356	0.0053	0.002	0.0135	0.0284	0.0165	0.0141	0.0183	0.015	0.0028
1	rs631272	12206755	0.89	0.145699762692903	0.88	0.230271256315472	2.00392249080399	1.19083134020081	0.0037	0.0042	0.0272	0.1274	0.0162	0.1416	0.1732	0.0155	0.0025	0.0182	0.0116	0.0167	0.003	0.0191	0.0151	0.1464	0.1356	0.0053	0.002	0.0135	0.0284	0.0165	0.0141	0.0183	0.015	0.0028
1	rs630542	12206866	0.89	0.145699762692903	0.88	0.230271256315472	1.92589339309238	1.18042653586549	0.0037	0.0042	0.0268	0.1277	0.0163	0.1418	0.1733	0.0155	0.0025	0.0182	0.0116	0.0166	0.003	0.0189	0.0151	0.1465	0.1352	0.0053	0.002	0.0135	0.0284	0.0165	0.0141	0.0186	0.0149	0.0028
1	rs11587549	12210844	0.89	0.145699762692903	0.88	0.230271256315472	1.9135191464345	1.22181021881329	0.0037	0.0041	0.0268	0.1277	0.0162	0.1423	0.1734	0.0155	0.0025	0.0184	0.0116	0.0162	0.003	0.019	0.0152	0.1462	0.1353	0.0051	0.0019	0.0135	0.0284	0.0164	0.0141	0.0188	0.0149	0.0028
1	rs114444558	12212141	0.89	0.145699762692903	0.88	0.230271256315472	1.91702061393285	1.22795628530997	0.0038	0.0041	0.0268	0.1277	0.0162	0.1425	0.1734	0.0155	0.0025	0.0184	0.0116	0.016	0.003	0.019	0.0152	0.1461	0.1354	0.0051	0.0018	0.0134	0.0284	0.0164	0.0141	0.0189	0.0148	0.0028
1	rs75711809	12213337	0.89	0.145699762692903	0.87	0.259919603286658	1.8892876518745	1.20920292318333	0.0038	0.0041	0.0268	0.1278	0.0162	0.1427	0.1735	0.0155	0.0025	0.0184	0.0115	0.0159	0.0032	0.0191	0.0152	0.146	0.1354	0.0051	0.0018	0.0134	0.0283	0.0163	0.0141	0.0189	0.0148	0.0029
1	rs816063	12217140	0.89	0.145699762692903	0.87	0.259919603286658	2.0449463019949	1.22712541974885	0.0038	0.0041	0.0274	0.1275	0.0161	0.1433	0.1732	0.0155	0.0025	0.0183	0.012	0.0158	0.0032	0.0192	0.0151	0.1457	0.135	0.0054	0.0017	0.0135	0.0282	0.0161	0.0142	0.0186	0.0147	0.0029
1	rs816060	12219910	0.89	0.145699762692903	0.88	0.230271256315472	1.8372566027617	1.23543850106007	0.0038	0.0041	0.027	0.1282	0.0159	0.1436	0.1732	0.0155	0.0024	0.0177	0.012	0.0157	0.0032	0.0191	0.0151	0.1457	0.135	0.0052	0.0017	0.0134	0.0282	0.0159	0.0143	0.0189	0.0152	0.0029
1	rs590314	12223482	0.89	0.145699762692903	0.88	0.230271256315472	1.65114553397887	1.22729158497351	0.0039	0.0041	0.0272	0.1287	0.0159	0.1433	0.1734	0.0155	0.0024	0.0177	0.0122	0.0157	0.0033	0.0189	0.0151	0.1451	0.1344	0.0052	0.0017	0.0134	0.028	0.0158	0.0147	0.0193	0.0151	0.003
1	rs17883094	12230081	0.89	0.145699762692903	0.88	0.230271256315472	1.57201896715149	1.2444276199955	0.004	0.0041	0.0272	0.1292	0.0156	0.1431	0.1739	0.0155	0.0023	0.0175	0.0121	0.0154	0.0033	0.0187	0.015	0.1449	0.1345	0.0052	0.0018	0.0132	0.028	0.0158	0.0148	0.0193	0.015	0.0031
1	rs1148458	12233061	0.89	0.145699762692903	0.88	0.230271256315472	1.52549971612224	1.19744598115642	0.004	0.004	0.0273	0.1295	0.0155	0.1431	0.1742	0.0155	0.0023	0.0175	0.0121	0.0153	0.0033	0.0187	0.015	0.1448	0.1345	0.0052	0.0018	0.0132	0.028	0.0158	0.0148	0.0192	0.015	0.0031
1	rs616645	12240824	0.89	0.145699762692903	0.88	0.230271256315472	1.31504145064048	1.09827944711738	0.0042	0.0039	0.0273	0.1303	0.0149	0.1426	0.1752	0.0156	0.0022	0.0173	0.0121	0.0149	0.0034	0.0185	0.015	0.1444	0.1346	0.0051	0.0019	0.013	0.028	0.0159	0.015	0.0193	0.0147	0.0032
1	rs5745989	12241672	0.9	0.124917206299546	0.88	0.230271256315472	1.29055959509407	1.13553014906197	0.0043	0.0039	0.0272	0.13	0.0148	0.1428	0.1758	0.0155	0.0022	0.017	0.0122	0.0146	0.0035	0.0185	0.0154	0.1442	0.1349	0.0051	0.0019	0.0131	0.0281	0.0157	0.0152	0.0193	0.0144	0.0032
1	rs816050	12241991	0.9	0.124917206299546	0.88	0.230271256315472	1.24680523008323	1.10039723376433	0.0043	0.0039	0.0271	0.1299	0.0148	0.1429	0.1761	0.0154	0.0021	0.017	0.0122	0.0146	0.0036	0.0184	0.0154	0.1441	0.1349	0.0051	0.0019	0.0131	0.0281	0.0156	0.0152	0.0193	0.0144	0.0032
1	rs6697733	12242458	0.9	0.124917206299546	0.87	0.259919603286658	1.08436784691588	1.10398289422343	0.0044	0.0039	0.0271	0.1299	0.0149	0.1433	0.1765	0.0151	0.0022	0.0171	0.0125	0.0145	0.0037	0.0182	0.0154	0.1436	0.1349	0.0052	0.002	0.0131	0.0281	0.0153	0.0155	0.0191	0.0141	0.0032
1	rs17882988	12242870	0.9	0.124917206299546	0.87	0.259919603286658	1.09520852258745	1.10365683621951	0.0044	0.0039	0.0271	0.1299	0.0149	0.1433	0.1763	0.0151	0.0022	0.017	0.0125	0.0145	0.0037	0.0182	0.0154	0.1438	0.1349	0.0052	0.002	0.0131	0.0281	0.0153	0.0155	0.0191	0.0141	0.0032
1	rs5746012	12250188	0.9	0.124917206299546	0.87	0.259919603286658	1.05000368663948	1.1207987488653	0.0045	0.0039	0.0272	0.1301	0.0149	0.1432	0.1765	0.015	0.0022	0.0171	0.0126	0.0144	0.0037	0.018	0.0155	0.1435	0.1349	0.0052	0.002	0.0131	0.0281	0.0152	0.0155	0.019	0.014	0.0032
1	rs653667	12251808	0.9	0.124917206299546	0.87	0.259919603286658	0.988084675551646	1.10104901192302	0.0045	0.0039	0.0273	0.1302	0.0149	0.143	0.1767	0.015	0.0022	0.0172	0.0127	0.0144	0.0038	0.0179	0.0156	0.1435	0.1349	0.0052	0.002	0.0131	0.0281	0.0151	0.0155	0.019	0.014	0.0032
1	rs1061622	12252955	0.9	0.124917206299546	0.87	0.259919603286658	0.996468986996541	1.1496393877008	0.0045	0.0039	0.0272	0.13	0.0149	0.1432	0.1768	0.0151	0.0022	0.0172	0.0128	0.0144	0.0037	0.0179	0.0156	0.1432	0.1351	0.0052	0.002	0.0131	0.0281	0.0151	0.0155	0.019	0.0139	0.0032
1	rs5746026	12253062	0.9	0.124917206299546	0.87	0.259919603286658	0.985865136798721	1.1465195140557	0.0045	0.0039	0.0272	0.1298	0.0149	0.1431	0.1768	0.0152	0.0022	0.0171	0.0128	0.0144	0.0037	0.0178	0.0156	0.1432	0.1352	0.0052	0.002	0.0131	0.0282	0.0151	0.0155	0.019	0.0139	0.0032
1	rs2275416	12254201	0.9	0.124917206299546	0.87	0.259919603286658	0.936052711755194	1.17745673167365	0.0046	0.0039	0.0272	0.1295	0.0149	0.1435	0.1772	0.0152	0.0022	0.0171	0.0128	0.0143	0.0037	0.0176	0.0155	0.1428	0.1356	0.0051	0.002	0.0133	0.0283	0.015	0.0155	0.019	0.0137	0.0032
1	rs17883122	12256941	0.9	0.124917206299546	0.87	0.259919603286658	0.924971789742777	1.12014483677375	0.0046	0.0039	0.0273	0.1295	0.0148	0.1438	0.1776	0.0152	0.0023	0.0171	0.0126	0.014	0.0038	0.0175	0.0155	0.1424	0.1356	0.0051	0.002	0.0133	0.0283	0.0153	0.0155	0.0187	0.0136	0.0032
1	rs5746059	12262792	0.91	0.106429816649543	0.88	0.230271256315472	0.803719149012718	1.03172227155761	0.0046	0.0039	0.0274	0.1295	0.0145	0.1446	0.1786	0.0152	0.0022	0.0169	0.012	0.014	0.0037	0.0173	0.0157	0.1414	0.1358	0.0051	0.0021	0.0135	0.0284	0.0161	0.0156	0.0181	0.0133	0.0032
1	rs17884378	12263517	0.91	0.106429816649543	0.88	0.230271256315472	0.788280198204045	0.977907746267949	0.0047	0.0039	0.0275	0.1297	0.0143	0.1453	0.1791	0.0151	0.0022	0.0168	0.0119	0.014	0.0037	0.0169	0.0156	0.1408	0.136	0.0051	0.0021	0.0135	0.0286	0.016	0.0155	0.0179	0.0131	0.0032
1	rs1061628	12267999	0.92	0.0900864543555373	0.89	0.20310604818777	0.347284744460249	0.943612188701178	0.0051	0.004	0.029	0.1313	0.0126	0.1528	0.1838	0.0148	0.0022	0.0157	0.0109	0.0139	0.0034	0.0132	0.0151	0.1344	0.1389	0.0047	0.0022	0.0137	0.0303	0.016	0.0146	0.0161	0.0107	0.003
1	rs5746073	12268637	0.92	0.0900864543555373	0.89	0.20310604818777	0.424178722804855	0.837444346133973	0.0051	0.004	0.029	0.1317	0.0122	0.1537	0.1845	0.0147	0.0021	0.0156	0.0107	0.0139	0.0033	0.0128	0.0149	0.1342	0.1394	0.0046	0.0022	0.0136	0.0304	0.016	0.0143	0.0159	0.0104	0.003
1	rs5746074	12268721	0.92	0.0900864543555373	0.89	0.20310604818777	0.41999952356171	0.851986371388821	0.0051	0.004	0.029	0.1317	0.0121	0.1538	0.1846	0.0147	0.0021	0.0156	0.0107	0.0139	0.0033	0.0128	0.0149	0.1341	0.1395	0.0046	0.0022	0.0136	0.0304	0.016	0.0143	0.0159	0.0103	0.003
1	rs76802657	12271768	0.92	0.0900864543555373	0.89	0.20310604818777	0.400373931356297	0.950737198969043	0.0051	0.004	0.0291	0.1326	0.0113	0.1552	0.1856	0.0147	0.0021	0.0155	0.0103	0.0139	0.0032	0.0123	0.0149	0.1337	0.1404	0.0043	0.0021	0.0136	0.0307	0.0159	0.0139	0.0157	0.0096	0.0028
1	rs11588511	12272553	0.92	0.0900864543555373	0.89	0.20310604818777	0.40150536119061	0.890284870585968	0.0051	0.004	0.0291	0.1328	0.0111	0.1555	0.1858	0.0147	0.0021	0.0155	0.0102	0.0139	0.0032	0.0122	0.0148	0.1336	0.1406	0.0043	0.0021	0.0136	0.0307	0.0159	0.0139	0.0156	0.0094	0.0028
1	rs12563166	12274919	0.92	0.0900864543555373	0.88	0.230271256315472	0.387756158350388	1.03671494495186	0.005	0.004	0.0292	0.1335	0.0104	0.1565	0.1865	0.0147	0.0021	0.0155	0.0099	0.0138	0.0031	0.012	0.0148	0.1331	0.1413	0.0041	0.0021	0.0135	0.0309	0.0158	0.0136	0.0155	0.0089	0.0027
1	rs4846100	12277664	0.92	0.0900864543555373	0.87	0.259919603286658	0.246250905481147	0.606413463282001	0.0051	0.004	0.0292	0.1342	0.01	0.1578	0.1872	0.0148	0.002	0.0154	0.0096	0.0138	0.003	0.0118	0.0147	0.1326	0.1421	0.0038	0.0021	0.0135	0.0313	0.0158	0.0133	0.0153	0.0083	0.0026
1	rs7552664	12277967	0.92	0.0900864543555373	0.87	0.259919603286658	0.249810513050392	0.466929005878703	0.0051	0.0039	0.0293	0.1344	0.0099	0.158	0.1874	0.0148	0.002	0.0153	0.0095	0.0137	0.003	0.0118	0.0146	0.1326	0.1424	0.0038	0.002	0.0134	0.0314	0.0158	0.0132	0.0151	0.0081	0.0026
1	rs72864945	12291130	0.91	0.106429816649543	0.86	0.29215087580064	0.590919639080544	0.31874315921305	0.0051	0.0039	0.0301	0.1353	0.0079	0.1635	0.1918	0.0147	0.0017	0.0147	0.007	0.0139	0.0029	0.0098	0.0139	0.1328	0.1469	0.0027	0.0017	0.0125	0.0317	0.0153	0.0118	0.0146	0.0054	0.002
1	rs61774895	12293612	0.91	0.106429816649543	0.86	0.29215087580064	0.561119499303096	0.287617046972119	0.0051	0.0039	0.0301	0.1353	0.0079	0.1636	0.1919	0.0147	0.0017	0.0147	0.007	0.0139	0.0029	0.0098	0.0139	0.1328	0.1469	0.0027	0.0017	0.0125	0.0317	0.0153	0.0118	0.0146	0.0054	0.002
1	rs235256	12296232	0.91	0.106429816649543	0.86	0.29215087580064	0.525308392867226	0.194066926194425	0.0051	0.0039	0.0302	0.1353	0.0079	0.1637	0.1919	0.0147	0.0017	0.0147	0.0069	0.0139	0.0029	0.0098	0.0139	0.1328	0.147	0.0027	0.0017	0.0125	0.0317	0.0153	0.0118	0.0146	0.0054	0.002
1	rs74370717	12296426	0.91	0.106429816649543	0.86	0.29215087580064	0.499281704020484	0.196762943231007	0.0052	0.0039	0.0302	0.1352	0.0079	0.1637	0.1919	0.0148	0.0018	0.0147	0.0069	0.0139	0.003	0.0098	0.0139	0.1326	0.1469	0.0028	0.0017	0.0124	0.0317	0.0153	0.0118	0.0146	0.0054	0.0021
1	rs9430214	12306897	0.91	0.106429816649543	0.85	0.32706018639722	0.510813516736425	0.170085720381327	0.0052	0.0039	0.0301	0.1352	0.0078	0.1638	0.192	0.0148	0.0019	0.0146	0.0066	0.0138	0.003	0.0098	0.0138	0.1325	0.1469	0.0028	0.0019	0.0125	0.0317	0.0154	0.0118	0.0146	0.0054	0.002
1	rs117534338	12313641	0.91	0.106429816649543	0.85	0.32706018639722	0.516050352803798	0.166441458887485	0.0052	0.0039	0.0301	0.1352	0.0078	0.1639	0.1921	0.0148	0.0019	0.0146	0.0066	0.0137	0.003	0.0098	0.0138	0.1325	0.1469	0.0028	0.0021	0.0124	0.0317	0.0154	0.0118	0.0146	0.0053	0.002
1	rs3765339	12329295	0.91	0.106429816649543	0.85	0.32706018639722	0.563586459478229	0.155197818379326	0.0052	0.0039	0.0301	0.1351	0.0077	0.1642	0.1922	0.0149	0.0019	0.0145	0.0066	0.0136	0.003	0.0098	0.0138	0.1324	0.1469	0.0028	0.0025	0.0124	0.0316	0.0154	0.0118	0.0146	0.0053	0.002
1	rs7546794	12336147	0.91	0.106429816649543	0.85	0.32706018639722	0.611483726675843	0.145357852045729	0.0053	0.0039	0.0302	0.1352	0.0077	0.1643	0.1922	0.0148	0.0019	0.0144	0.0066	0.0136	0.003	0.0098	0.0139	0.1324	0.1467	0.0028	0.0026	0.0122	0.0315	0.0154	0.0118	0.0148	0.0053	0.002
1	rs4845898	12339619	0.91	0.106429816649543	0.85	0.32706018639722	0.700767289617386	0.13611819557859	0.0053	0.0039	0.0303	0.1352	0.0076	0.1644	0.1922	0.0148	0.0019	0.0144	0.0066	0.0136	0.003	0.0098	0.0139	0.1324	0.1466	0.0028	0.0028	0.0121	0.0314	0.0155	0.0117	0.0149	0.0053	0.002
1	rs115977111	12341707	0.91	0.106429816649543	0.85	0.32706018639722	0.766592731626132	0.137856661746976	0.0053	0.0039	0.0302	0.1351	0.0076	0.1644	0.1922	0.0148	0.0019	0.0144	0.0066	0.0136	0.003	0.0098	0.0139	0.1324	0.1466	0.0028	0.003	0.0121	0.0314	0.0155	0.0117	0.0149	0.0053	0.002
1	rs72642646	12366460	0.9	0.124917206299546	0.84	0.364737902801441	0.655866376918755	0.120930346404373	0.0053	0.004	0.03	0.1348	0.0074	0.1648	0.1923	0.015	0.002	0.0144	0.0066	0.0136	0.003	0.0097	0.0139	0.1323	0.1468	0.0029	0.0028	0.012	0.0315	0.0155	0.0117	0.015	0.0052	0.002
1	rs17037975	12371807	0.9	0.124917206299546	0.84	0.364737902801441	0.650437228602563	0.112654380909882	0.0053	0.004	0.03	0.1348	0.0074	0.1648	0.1923	0.015	0.002	0.0144	0.0066	0.0136	0.003	0.0097	0.0139	0.1322	0.1468	0.0029	0.0027	0.012	0.0315	0.0155	0.0117	0.015	0.0052	0.002
1	rs6685273	12373748	0.9	0.124917206299546	0.84	0.364737902801441	0.648798230482935	0.108768377832217	0.0053	0.004	0.03	0.1348	0.0074	0.1649	0.1923	0.0151	0.002	0.0144	0.0066	0.0136	0.003	0.0097	0.0139	0.1322	0.1468	0.0029	0.0027	0.012	0.0315	0.0155	0.0117	0.015	0.0052	0.002
1	rs79691345	12380343	0.9	0.124917206299546	0.84	0.364737902801441	0.642970130571291	0.0913164243517505	0.0053	0.004	0.0299	0.1348	0.0073	0.1649	0.1923	0.0151	0.002	0.0144	0.0066	0.0136	0.003	0.0097	0.0139	0.1322	0.1468	0.0029	0.0027	0.012	0.0316	0.0156	0.0117	0.015	0.0052	0.002
1	rs28551666	12401868	0.9	0.124917206299546	0.84	0.364737902801441	0.603191576739639	0.0744485145023362	0.0053	0.004	0.0298	0.1347	0.0072	0.1651	0.1923	0.0152	0.0021	0.0144	0.0066	0.0136	0.003	0.0097	0.014	0.1321	0.1469	0.003	0.0026	0.012	0.0316	0.0156	0.0117	0.015	0.0051	0.002
1	rs28510845	12406918	0.9	0.124917206299546	0.84	0.364737902801441	0.607953191106948	0.0687685394845203	0.0053	0.004	0.0297	0.1346	0.0072	0.1651	0.1922	0.0152	0.0021	0.0144	0.0066	0.0136	0.0029	0.0097	0.0141	0.1322	0.147	0.003	0.0026	0.012	0.0316	0.0156	0.0117	0.015	0.0051	0.002
1	rs117981855	12412647	0.9	0.124917206299546	0.84	0.364737902801441	0.614328817701477	0.0614013765815832	0.0054	0.004	0.0297	0.1345	0.0072	0.1652	0.1922	0.0153	0.0021	0.0144	0.0066	0.0136	0.0029	0.0097	0.0141	0.1322	0.147	0.003	0.0026	0.012	0.0316	0.0155	0.0117	0.015	0.0051	0.002
1	rs111890297	12414859	0.9	0.124917206299546	0.84	0.364737902801441	0.616623176223949	0.0601418752513562	0.0054	0.004	0.0297	0.1345	0.0072	0.1652	0.1922	0.0153	0.0021	0.0144	0.0066	0.0136	0.0029	0.0097	0.0142	0.1323	0.1471	0.003	0.0026	0.012	0.0316	0.0155	0.0117	0.015	0.0051	0.0019
1	rs10864552	12418700	0.9	0.124917206299546	0.84	0.364737902801441	0.625419527339008	0.058632100491538	0.0054	0.004	0.0296	0.1345	0.0072	0.1652	0.1922	0.0153	0.0021	0.0144	0.0066	0.0136	0.0029	0.0096	0.0142	0.1324	0.1471	0.003	0.0026	0.012	0.0316	0.0155	0.0117	0.015	0.0051	0.0019
1	rs6660347	12420300	0.9	0.124917206299546	0.84	0.364737902801441	0.627382019424182	0.05720333017767	0.0054	0.004	0.0296	0.1344	0.0072	0.1652	0.1922	0.0153	0.0021	0.0144	0.0066	0.0136	0.0029	0.0096	0.0142	0.1324	0.1471	0.003	0.0026	0.012	0.0316	0.0155	0.0117	0.015	0.0051	0.0019
1	rs114915439	12422986	0.9	0.124917206299546	0.84	0.364737902801441	0.626540606987505	0.0592865141321168	0.0054	0.004	0.0296	0.1344	0.0072	0.1653	0.1922	0.0153	0.0021	0.0144	0.0066	0.0136	0.0029	0.0096	0.0142	0.1325	0.1471	0.003	0.0025	0.012	0.0316	0.0155	0.0117	0.015	0.0051	0.0019
1	rs78224706	12434029	0.9	0.124917206299546	0.85	0.32706018639722	0.633145479662625	0.0545810822115192	0.0054	0.0039	0.0296	0.1342	0.0071	0.1654	0.1924	0.0153	0.0021	0.0144	0.0065	0.0136	0.0028	0.0096	0.0144	0.1328	0.1472	0.003	0.0024	0.012	0.0316	0.0153	0.0116	0.015	0.0049	0.0019
1	rs6541019	12436431	0.9	0.124917206299546	0.85	0.32706018639722	0.636177395764552	0.0503497626965575	0.0054	0.0039	0.0295	0.1342	0.0071	0.1654	0.1925	0.0153	0.0021	0.0144	0.0065	0.0136	0.0028	0.0096	0.0145	0.1329	0.1472	0.003	0.0024	0.012	0.0317	0.0153	0.0116	0.015	0.0049	0.0019
1	rs17457661	12436898	0.9	0.124917206299546	0.85	0.32706018639722	0.635401160564179	0.0519501115884336	0.0054	0.0039	0.0295	0.1342	0.0071	0.1654	0.1925	0.0153	0.0021	0.0144	0.0065	0.0136	0.0028	0.0096	0.0145	0.1328	0.1472	0.003	0.0024	0.012	0.0317	0.0153	0.0116	0.015	0.0049	0.0019
1	rs77455341	12440983	0.9	0.124917206299546	0.85	0.32706018639722	0.626540606987505	0.0497400648701101	0.0054	0.0039	0.0295	0.1342	0.0071	0.1654	0.1925	0.0154	0.0021	0.0144	0.0065	0.0136	0.0028	0.0096	0.0145	0.1327	0.1473	0.003	0.0024	0.012	0.0317	0.0153	0.0116	0.015	0.0049	0.0019
1	rs74760183	12442469	0.9	0.124917206299546	0.85	0.32706018639722	0.624299366559727	0.0516406600843847	0.0054	0.0039	0.0295	0.1342	0.0071	0.1654	0.1925	0.0154	0.0021	0.0144	0.0066	0.0136	0.0028	0.0096	0.0145	0.1327	0.1473	0.003	0.0023	0.012	0.0317	0.0153	0.0116	0.015	0.0049	0.0019
1	rs17457935	12464308	0.9	0.124917206299546	0.85	0.32706018639722	0.588874317928382	0.0467997217724181	0.0054	0.0039	0.0294	0.1342	0.0072	0.1655	0.1925	0.0153	0.0021	0.0145	0.0067	0.0137	0.0027	0.0095	0.0146	0.1324	0.1474	0.003	0.0022	0.0121	0.0317	0.0154	0.0115	0.015	0.0049	0.0019
1	rs4845899	12465498	0.9	0.124917206299546	0.85	0.32706018639722	0.588193275097671	0.0467997217724181	0.0054	0.0039	0.0294	0.1342	0.0072	0.1655	0.1925	0.0153	0.0021	0.0145	0.0067	0.0138	0.0027	0.0095	0.0146	0.1324	0.1474	0.003	0.0022	0.0121	0.0317	0.0154	0.0115	0.015	0.0049	0.0019
1	rs116478532	12483989	0.9	0.124917206299546	0.85	0.32706018639722	0.579981672923781	0.0430218046720096	0.0054	0.0039	0.0294	0.1342	0.0072	0.1656	0.1925	0.0153	0.0021	0.0145	0.0068	0.0139	0.0027	0.0094	0.0147	0.1322	0.1475	0.003	0.002	0.0121	0.0317	0.0154	0.0115	0.015	0.0049	0.0019
1	rs11121906	12488475	0.9	0.124917206299546	0.85	0.32706018639722	0.580725964238077	0.040323211082813	0.0054	0.0039	0.0294	0.1342	0.0072	0.1656	0.1925	0.0153	0.002	0.0145	0.0068	0.0139	0.0027	0.0094	0.0148	0.1321	0.1475	0.003	0.002	0.0121	0.0317	0.0154	0.0114	0.015	0.0049	0.0019
1	rs17346480	12490843	0.9	0.124917206299546	0.85	0.32706018639722	0.577818988442772	0.0391672998305156	0.0054	0.0039	0.0293	0.1342	0.0072	0.1657	0.1925	0.0153	0.002	0.0146	0.0068	0.0139	0.0027	0.0094	0.0148	0.1321	0.1475	0.003	0.002	0.0121	0.0317	0.0154	0.0114	0.015	0.0049	0.0019
1	rs12746212	12502427	0.9	0.124917206299546	0.85	0.32706018639722	0.569138876579898	0.0353201105655353	0.0054	0.0039	0.0293	0.1344	0.0072	0.1658	0.1925	0.0153	0.002	0.0146	0.0069	0.0139	0.0026	0.0094	0.0148	0.132	0.1475	0.003	0.0019	0.0121	0.0317	0.0153	0.0114	0.015	0.0049	0.0018
1	rs112605550	12504914	0.9	0.124917206299546	0.84	0.364737902801441	0.567932575967358	0.0361594049063466	0.0054	0.0039	0.0293	0.1344	0.0072	0.1658	0.1925	0.0153	0.002	0.0146	0.0069	0.0139	0.0026	0.0094	0.0149	0.132	0.1476	0.003	0.0019	0.0121	0.0317	0.0153	0.0114	0.015	0.0049	0.0018
1	rs74899782	12508218	0.9	0.124917206299546	0.84	0.364737902801441	0.567798616427283	0.0370076710181459	0.0054	0.0039	0.0293	0.1344	0.0072	0.1658	0.1925	0.0153	0.002	0.0146	0.0069	0.0139	0.0026	0.0094	0.0149	0.1319	0.1476	0.003	0.0019	0.0121	0.0317	0.0152	0.0114	0.015	0.0049	0.0018
1	rs12137084	12521029	0.9	0.124917206299546	0.85	0.32706018639722	0.582554743558688	0.02738384419659	0.0054	0.0039	0.0293	0.1346	0.0072	0.1659	0.1925	0.0153	0.002	0.0147	0.007	0.0139	0.0026	0.0094	0.0149	0.1316	0.1476	0.003	0.0018	0.0121	0.0317	0.0152	0.0113	0.015	0.0049	0.0018
1	rs11121913	12526780	0.9	0.124917206299546	0.85	0.32706018639722	0.593993781718775	0.0261908178568244	0.0054	0.0039	0.0292	0.1346	0.0072	0.1659	0.1925	0.0153	0.002	0.0148	0.007	0.0139	0.0025	0.0094	0.015	0.1315	0.1476	0.003	0.0018	0.0121	0.0316	0.0151	0.0113	0.015	0.0049	0.0018
1	rs78141276	12528523	0.9	0.124917206299546	0.85	0.32706018639722	0.585608648132183	0.0275231106336827	0.0054	0.0039	0.0292	0.1346	0.0072	0.1659	0.1925	0.0153	0.002	0.0148	0.0071	0.0139	0.0025	0.0094	0.015	0.1315	0.1476	0.003	0.0018	0.0121	0.0316	0.0151	0.0113	0.015	0.0049	0.0018
1	rs12408116	12533468	0.9	0.124917206299546	0.85	0.32706018639722	0.570279258724574	0.0273374958803479	0.0054	0.0039	0.0292	0.1347	0.0073	0.1659	0.1925	0.0153	0.002	0.0148	0.0071	0.0139	0.0025	0.0094	0.015	0.1314	0.1477	0.003	0.0018	0.0121	0.0316	0.0151	0.0113	0.015	0.0049	0.0018
1	rs76707624	12539341	0.9	0.124917206299546	0.85	0.32706018639722	0.556267140462298	0.0335665993151485	0.0054	0.0039	0.0292	0.1347	0.0073	0.1659	0.1924	0.0152	0.002	0.0148	0.0071	0.0139	0.0025	0.0093	0.015	0.1314	0.1478	0.003	0.0018	0.0122	0.0316	0.0151	0.0113	0.015	0.0049	0.0019
1	rs12125606	12546694	0.9	0.124917206299546	0.85	0.32706018639722	0.539211303564215	0.0345414593067033	0.0055	0.0039	0.0292	0.1347	0.0073	0.1659	0.1924	0.0152	0.0021	0.0148	0.0071	0.014	0.0025	0.0093	0.0151	0.1312	0.1478	0.003	0.0018	0.0122	0.0316	0.015	0.0113	0.015	0.0049	0.0019
1	rs12562441	12548003	0.9	0.124917206299546	0.85	0.32706018639722	0.536664772887019	0.0380805533671261	0.0055	0.0039	0.0292	0.1347	0.0073	0.1659	0.1924	0.0152	0.0021	0.0148	0.0071	0.014	0.0025	0.0093	0.0151	0.1312	0.1478	0.003	0.0018	0.0122	0.0316	0.015	0.0113	0.015	0.0049	0.0019
1	rs1061030	12569358	0.9	0.124917206299546	0.84	0.364737902801441	0.54543822760129	0.0662051806236194	0.0055	0.004	0.0293	0.1339	0.0075	0.1665	0.1922	0.0152	0.0022	0.0149	0.007	0.0141	0.0025	0.0095	0.0152	0.1305	0.1476	0.003	0.0017	0.0122	0.0316	0.0151	0.0115	0.015	0.005	0.002
1	rs9783054	12569789	0.9	0.124917206299546	0.84	0.364737902801441	0.546556078561855	0.0751715551245121	0.0055	0.004	0.0293	0.1339	0.0075	0.1665	0.1922	0.0152	0.0022	0.0149	0.007	0.0141	0.0025	0.0095	0.0151	0.1305	0.1476	0.003	0.0017	0.0122	0.0316	0.0151	0.0115	0.015	0.005	0.002
1	rs41279476	12571994	0.9	0.124917206299546	0.85	0.32706018639722	0.550774130793835	0.0794955290774959	0.0055	0.004	0.0292	0.1337	0.0075	0.1665	0.1923	0.0152	0.0022	0.0149	0.007	0.0141	0.0025	0.0095	0.0149	0.1304	0.1477	0.003	0.0017	0.0122	0.0317	0.0151	0.0115	0.0151	0.0051	0.002
1	rs12743366	12572154	0.9	0.124917206299546	0.85	0.32706018639722	0.550708106287664	0.0841447710698921	0.0055	0.004	0.0292	0.1337	0.0075	0.1665	0.1922	0.0152	0.0022	0.0149	0.007	0.0141	0.0025	0.0095	0.0149	0.1304	0.1477	0.003	0.0017	0.0122	0.0317	0.0151	0.0115	0.0151	0.0051	0.002
1	rs12565214	12581535	0.9	0.124917206299546	0.85	0.32706018639722	0.565857864038116	0.0843724367190833	0.0054	0.004	0.0291	0.1332	0.0076	0.1672	0.192	0.0153	0.0022	0.0152	0.0071	0.0142	0.0027	0.0097	0.0151	0.1296	0.1478	0.0031	0.0017	0.0122	0.0315	0.0152	0.0114	0.0151	0.0051	0.0018
1	rs7543599	12592294	0.9	0.124917206299546	0.85	0.32706018639722	0.47918991904946	0.0590243768754411	0.0049	0.0039	0.0288	0.1318	0.0081	0.1675	0.1914	0.0158	0.0023	0.0156	0.0073	0.0148	0.0031	0.0101	0.0155	0.128	0.1479	0.0032	0.0016	0.0122	0.031	0.0156	0.0114	0.0155	0.0055	0.0016
1	rs76254335	12593373	0.9	0.124917206299546	0.85	0.32706018639722	0.477153373484346	0.0722254091778441	0.0049	0.0039	0.0286	0.1318	0.0082	0.1675	0.1911	0.0158	0.0023	0.0157	0.0073	0.0148	0.0031	0.0101	0.0156	0.1278	0.1479	0.0033	0.0016	0.0122	0.031	0.0157	0.0114	0.0155	0.0056	0.0016
1	rs111926286	12594871	0.9	0.124917206299546	0.85	0.32706018639722	0.461376718743275	0.0672394747727265	0.0048	0.0039	0.0285	0.1318	0.0083	0.1675	0.1907	0.0159	0.0023	0.0158	0.0074	0.0148	0.0032	0.0102	0.0156	0.1275	0.1479	0.0033	0.0016	0.0122	0.0309	0.0158	0.0114	0.0156	0.0058	0.0016
1	rs56060440	12595464	0.9	0.124917206299546	0.85	0.32706018639722	0.457503191823679	0.0466222634313	0.0048	0.0039	0.0284	0.1318	0.0084	0.1676	0.1905	0.0159	0.0023	0.0159	0.0074	0.0148	0.0032	0.0102	0.0156	0.1274	0.1479	0.0033	0.0016	0.0122	0.0309	0.0159	0.0114	0.0156	0.0058	0.0016
1	rs55836856	12595871	0.9	0.124917206299546	0.85	0.32706018639722	0.446993228848127	0.045739439008876	0.0048	0.0039	0.0284	0.1318	0.0084	0.1675	0.1905	0.0159	0.0023	0.0159	0.0074	0.0148	0.0032	0.0102	0.0156	0.1275	0.1479	0.0033	0.0016	0.0122	0.0309	0.0159	0.0114	0.0156	0.0058	0.0016
1	rs760943	12598434	0.9	0.124917206299546	0.85	0.32706018639722	0.378413150154364	0.0402124725363554	0.0047	0.0039	0.0279	0.1316	0.0084	0.1671	0.1902	0.016	0.0022	0.0161	0.0076	0.0149	0.0032	0.0101	0.0155	0.1284	0.148	0.0031	0.0016	0.0125	0.0309	0.0161	0.0114	0.0159	0.006	0.0015
1	rs11121923	12599005	0.9	0.124917206299546	0.85	0.32706018639722	0.406616636827107	0.0473933940621845	0.0047	0.0039	0.0284	0.1312	0.0084	0.167	0.19	0.016	0.0022	0.0161	0.0076	0.0142	0.0032	0.01	0.0155	0.1287	0.148	0.0031	0.0016	0.0125	0.0309	0.0161	0.0113	0.016	0.006	0.0015
1	rs77248031	12600845	0.9	0.124917206299546	0.86	0.29215087580064	0.330158780694719	0.0612682758992906	0.0048	0.0038	0.0279	0.1322	0.0086	0.1662	0.1874	0.0165	0.0023	0.0165	0.0078	0.0145	0.0033	0.0105	0.016	0.1267	0.1477	0.0033	0.0017	0.0129	0.0309	0.0164	0.0115	0.0164	0.0065	0.0017
1	rs2038118	12602979	NA	NA	NA	NA	0.100145873457955	0.0752440170072701	0.0049	0.0035	0.0262	0.1335	0.0094	0.1668	0.1823	0.0174	0.0027	0.0172	0.0087	0.0153	0.0035	0.0121	0.0187	0.1207	0.1453	0.0034	0.002	0.0132	0.0296	0.0172	0.0119	0.0179	0.0083	0.0022
1	rs6688255	12604081	NA	NA	NA	NA	0.106212251935315	0.0875085750450613	0.0049	0.0037	0.0256	0.1347	0.0092	0.1661	0.1819	0.0174	0.0029	0.0176	0.0088	0.0155	0.004	0.0128	0.0198	0.1183	0.1443	0.0035	0.0021	0.0131	0.0284	0.0178	0.0118	0.0182	0.0089	0.0025
1	rs6541027	12605011	NA	NA	NA	NA	0.116479145639489	0.101726761465826	0.0047	0.0037	0.0251	0.1346	0.0092	0.1648	0.1808	0.0175	0.0029	0.018	0.0089	0.0157	0.0041	0.013	0.0203	0.1176	0.1442	0.0034	0.0023	0.0131	0.0287	0.0192	0.0118	0.0185	0.0094	0.0025
1	rs12568438	12607136	NA	NA	NA	NA	0.118557025291325	0.138958796567564	0.0046	0.0037	0.0247	0.1343	0.0093	0.1635	0.1807	0.0175	0.0029	0.0182	0.0089	0.0158	0.0041	0.0136	0.0211	0.1164	0.1442	0.0034	0.0023	0.0132	0.0284	0.02	0.0116	0.019	0.0102	0.0025
1	rs6690264	12613422	NA	NA	NA	NA	0.124955547256599	0.19375665675354	0.0044	0.0037	0.0242	0.1351	0.0096	0.1629	0.1806	0.0174	0.0028	0.0185	0.0089	0.0159	0.0037	0.0142	0.0215	0.115	0.1443	0.0033	0.0022	0.0132	0.0278	0.0205	0.0116	0.0197	0.0109	0.0025
1	rs6659122	12615069	NA	NA	NA	NA	0.124483278789438	0.203557499282664	0.0044	0.0037	0.0242	0.1352	0.0096	0.1629	0.1805	0.0174	0.0028	0.0186	0.0089	0.0158	0.0037	0.0142	0.0214	0.1149	0.1444	0.0033	0.0023	0.0132	0.0278	0.0205	0.0116	0.0196	0.011	0.0025
1	rs11121931	12617009	NA	NA	NA	NA	0.108663185011026	0.193963484388517	0.0044	0.0037	0.0242	0.1356	0.0096	0.1628	0.1808	0.0174	0.0028	0.0186	0.0089	0.0158	0.0037	0.0139	0.0215	0.115	0.1441	0.0033	0.0023	0.0131	0.0277	0.0206	0.0115	0.0196	0.011	0.0025
1	rs74751384	12626262	NA	NA	NA	NA	0.109369821325482	0.187382265027498	0.0044	0.0038	0.024	0.136	0.0096	0.1635	0.1809	0.0172	0.0028	0.0185	0.009	0.0156	0.0036	0.0141	0.0219	0.1143	0.1435	0.0033	0.0023	0.0128	0.0274	0.0208	0.0118	0.0196	0.0111	0.0025
1	rs4240900	12628637	NA	NA	NA	NA	0.122546658624723	0.186565060719387	0.0044	0.0039	0.024	0.1358	0.0096	0.1637	0.1806	0.0172	0.0028	0.0185	0.009	0.0157	0.0035	0.0142	0.022	0.114	0.1436	0.0033	0.0023	0.0128	0.0274	0.0208	0.0118	0.0195	0.0111	0.0025
1	rs12132158	12634036	NA	NA	NA	NA	0.114703991101206	0.185239708348714	0.0045	0.004	0.0242	0.1358	0.0096	0.1637	0.1806	0.0172	0.0028	0.0185	0.009	0.0158	0.0035	0.0143	0.0222	0.1133	0.1431	0.0032	0.0023	0.0128	0.0274	0.0208	0.0119	0.0196	0.0113	0.0026
1	rs77917653	12637028	NA	NA	NA	NA	0.115153238303667	0.184222407867754	0.0045	0.004	0.0243	0.1359	0.0096	0.1637	0.1806	0.0173	0.0028	0.0185	0.009	0.0158	0.0035	0.0143	0.0222	0.1131	0.1429	0.0032	0.0023	0.0128	0.0274	0.0208	0.0119	0.0196	0.0114	0.0026
1	rs61776828	12637399	NA	NA	NA	NA	0.118128225712375	0.185952958339467	0.0045	0.004	0.0243	0.1359	0.0096	0.1637	0.1806	0.0173	0.0028	0.0185	0.009	0.0158	0.0035	0.0144	0.0223	0.113	0.1428	0.0031	0.0023	0.0128	0.0273	0.0209	0.0119	0.0196	0.0114	0.0026
1	rs2275875	12638964	NA	NA	NA	NA	0.111810163907609	0.195828285934303	0.0045	0.004	0.0243	0.136	0.0097	0.1635	0.1804	0.0173	0.0028	0.0185	0.009	0.0158	0.0034	0.0145	0.0223	0.1127	0.1426	0.0031	0.0024	0.0128	0.0274	0.0209	0.0123	0.0195	0.0116	0.0026
1	rs11121943	12641576	NA	NA	NA	NA	0.110681829698412	0.201668190340781	0.0045	0.004	0.0243	0.1362	0.0097	0.1632	0.1803	0.0172	0.0028	0.0185	0.009	0.0158	0.0034	0.0146	0.0223	0.1124	0.1426	0.003	0.0024	0.0128	0.0274	0.021	0.0123	0.0196	0.0117	0.0026
1	rs61776833	12642315	NA	NA	NA	NA	0.111754959341543	0.203242205344153	0.0045	0.004	0.0243	0.1362	0.0097	0.1631	0.1802	0.0172	0.0028	0.0185	0.009	0.0158	0.0034	0.0147	0.0223	0.1124	0.1425	0.003	0.0024	0.0128	0.0274	0.021	0.0123	0.0197	0.0117	0.0027
1	rs77387822	12642748	NA	NA	NA	NA	0.11537826663582	0.209366678391859	0.0045	0.004	0.0243	0.136	0.0097	0.163	0.1802	0.0173	0.0028	0.0185	0.0091	0.0159	0.0034	0.0148	0.0224	0.1124	0.1424	0.003	0.0024	0.0129	0.0274	0.0211	0.0124	0.0197	0.0118	0.0027
1	rs113375875	12648862	NA	NA	NA	NA	0.305415198652536	0.325544399730845	0.0043	0.004	0.0239	0.1358	0.01	0.1606	0.1792	0.0173	0.0026	0.0186	0.0094	0.0165	0.0028	0.0165	0.023	0.1111	0.1417	0.003	0.0024	0.0132	0.0265	0.0223	0.013	0.0202	0.0127	0.0031
1	rs61776834	12649900	NA	NA	NA	NA	0.583843264884405	0.407533858690854	0.0042	0.0039	0.0239	0.1355	0.0102	0.1592	0.1786	0.0173	0.0025	0.0187	0.0096	0.0168	0.0027	0.0176	0.0233	0.1109	0.1413	0.003	0.0024	0.0133	0.0262	0.0227	0.0133	0.0203	0.0131	0.0032
1	rs7535205	12650069	NA	NA	NA	NA	0.617110363194335	0.420442567764563	0.0041	0.0039	0.0238	0.1355	0.0102	0.1591	0.1784	0.0174	0.0025	0.0187	0.0096	0.0168	0.0026	0.0177	0.0234	0.1109	0.1412	0.003	0.0025	0.0133	0.0262	0.0228	0.0133	0.0204	0.0132	0.0032
1	rs12045736	12654035	NA	NA	NA	NA	1.60111724644435	0.659684047876049	0.0037	0.0038	0.0238	0.1354	0.0114	0.1562	0.1753	0.0176	0.0019	0.0184	0.0103	0.0179	0.0022	0.0195	0.0248	0.1112	0.1395	0.0027	0.0025	0.0134	0.0255	0.0241	0.0138	0.0215	0.0137	0.0035
1	rs55636637	12659061	NA	NA	NA	NA	1.73904521166906	0.670549885790625	0.0036	0.0038	0.0242	0.1356	0.0114	0.1558	0.1747	0.0177	0.0018	0.0182	0.0103	0.0181	0.0021	0.0195	0.0251	0.1119	0.1387	0.0027	0.0026	0.0132	0.0255	0.0243	0.0139	0.0217	0.0137	0.0035
1	rs58976956	12660488	NA	NA	NA	NA	1.85000143243357	0.677472153218583	0.0036	0.0038	0.0243	0.1357	0.0114	0.1557	0.1745	0.0178	0.0018	0.0181	0.0103	0.0182	0.0021	0.0196	0.0251	0.1121	0.1385	0.0026	0.0026	0.0132	0.0255	0.0243	0.0139	0.0218	0.0137	0.0035
1	rs4846126	12663304	NA	NA	NA	NA	1.86353521322728	0.686036731509902	0.0035	0.0038	0.0245	0.136	0.0113	0.1557	0.1741	0.0174	0.0019	0.018	0.0103	0.0184	0.0021	0.0196	0.0253	0.1125	0.1378	0.0025	0.0026	0.0132	0.0257	0.0244	0.0139	0.022	0.0138	0.0035
1	rs12139136	12663688	NA	NA	NA	NA	1.81604679652372	0.697444384162763	0.0035	0.0038	0.0246	0.1359	0.0113	0.1554	0.174	0.0174	0.0019	0.018	0.0104	0.0184	0.0021	0.0196	0.0253	0.1125	0.1378	0.0025	0.0026	0.0132	0.0257	0.0244	0.014	0.022	0.0138	0.0035
1	rs12028194	12669753	NA	NA	NA	NA	2.03946793207746	0.737923911871257	0.0036	0.004	0.0242	0.1352	0.0115	0.1538	0.1732	0.0174	0.0019	0.0176	0.0101	0.0189	0.002	0.0198	0.0255	0.1133	0.1362	0.0023	0.003	0.0138	0.026	0.0247	0.0143	0.0226	0.0151	0.0036
1	rs4394668	12671229	NA	NA	NA	NA	2.17239232405731	0.796580801677904	0.0036	0.004	0.0237	0.1351	0.0115	0.1528	0.1728	0.0177	0.0019	0.0178	0.0102	0.0196	0.0018	0.0199	0.0251	0.1132	0.1359	0.0022	0.0031	0.014	0.0266	0.0249	0.0144	0.0225	0.0157	0.0036
1	rs4618985	12671324	NA	NA	NA	NA	2.1770720557097	0.816037105338668	0.0036	0.004	0.0237	0.1351	0.0115	0.1528	0.1725	0.0177	0.0019	0.018	0.0102	0.0197	0.0018	0.0199	0.0251	0.1132	0.136	0.0022	0.0031	0.014	0.0266	0.0249	0.0144	0.0225	0.0158	0.0036
1	rs11121950	12672149	NA	NA	NA	NA	2.06937847503409	0.840224957321734	0.0036	0.004	0.0239	0.135	0.0116	0.1524	0.1723	0.0178	0.0018	0.018	0.0102	0.0201	0.0021	0.02	0.0251	0.1129	0.1362	0.0022	0.003	0.014	0.0265	0.0251	0.0141	0.0222	0.0158	0.0036
1	rs12044197	12672625	NA	NA	NA	NA	2.03354785060493	0.841925163689958	0.0036	0.004	0.0239	0.135	0.0116	0.1523	0.1722	0.0178	0.0018	0.0181	0.0101	0.02	0.0021	0.0199	0.0251	0.113	0.1365	0.0022	0.003	0.0141	0.0265	0.0251	0.0141	0.0222	0.016	0.0036
1	rs6679088	12674271	NA	NA	NA	NA	1.87058610657189	0.844090095662569	0.0035	0.004	0.0239	0.135	0.0115	0.1523	0.1721	0.0177	0.0017	0.0179	0.0101	0.0199	0.002	0.0199	0.025	0.1131	0.1366	0.0022	0.003	0.0142	0.0265	0.025	0.0142	0.0224	0.0161	0.0035
1	rs11121951	12676205	NA	NA	NA	NA	1.65072983472138	0.923246378675079	0.0034	0.0041	0.0238	0.1348	0.0117	0.1522	0.1715	0.0178	0.0015	0.0181	0.0103	0.0197	0.002	0.0198	0.0248	0.1132	0.1364	0.0021	0.0028	0.0145	0.0267	0.0247	0.0145	0.0229	0.0165	0.0033
1	rs114161112	12678190	NA	NA	NA	NA	1.58900384800232	1.05834840702504	0.0033	0.0041	0.0237	0.1347	0.0118	0.1516	0.1714	0.0181	0.0015	0.0182	0.0105	0.0197	0.0019	0.0199	0.025	0.113	0.136	0.002	0.0027	0.0146	0.0269	0.0247	0.0147	0.0232	0.0165	0.0032
1	rs3000899	12679850	NA	NA	NA	NA	1.55184602199702	1.09144253013111	0.0033	0.0042	0.0235	0.1347	0.012	0.151	0.1713	0.0184	0.0014	0.0183	0.0106	0.0197	0.0019	0.0199	0.0252	0.113	0.1358	0.002	0.0026	0.0146	0.0271	0.0246	0.0149	0.0234	0.0166	0.0032
1	rs12117229	12681568	NA	NA	NA	NA	1.60728923394349	1.21782648108777	0.0032	0.0042	0.0235	0.1341	0.0121	0.1505	0.1707	0.0185	0.0013	0.0185	0.0109	0.0196	0.0019	0.02	0.0254	0.113	0.1353	0.002	0.0026	0.0148	0.0275	0.0246	0.015	0.0237	0.0167	0.003
1	rs76272827	12682761	NA	NA	NA	NA	1.80177554471976	1.37430304773744	0.0032	0.0043	0.0234	0.1339	0.0121	0.15	0.1704	0.0185	0.0013	0.0187	0.011	0.0194	0.0019	0.0202	0.0256	0.1131	0.1351	0.002	0.0026	0.0149	0.0279	0.0246	0.0149	0.0237	0.0167	0.0029
1	rs3010930	12682909	NA	NA	NA	NA	1.80445514335079	1.39329805657294	0.0032	0.0043	0.0234	0.1339	0.0121	0.1499	0.1704	0.0186	0.0013	0.0187	0.011	0.0194	0.0019	0.0203	0.0256	0.1131	0.135	0.002	0.0026	0.0149	0.0279	0.0246	0.0149	0.0237	0.0167	0.0029
1	rs6680343	12684504	NA	NA	NA	NA	1.89005010351258	1.39805351720604	0.0032	0.0043	0.0234	0.1338	0.0121	0.1495	0.1701	0.0187	0.0013	0.0187	0.0111	0.0194	0.002	0.0203	0.0257	0.1132	0.1348	0.002	0.0026	0.0151	0.028	0.0246	0.015	0.0237	0.0168	0.003
1	rs115657068	12688518	NA	NA	NA	NA	1.93006070981078	1.36177657085801	0.0031	0.0047	0.0233	0.1351	0.0126	0.1463	0.1682	0.0191	0.0016	0.0196	0.0114	0.019	0.0021	0.0202	0.0256	0.112	0.1341	0.002	0.0026	0.0165	0.0295	0.0238	0.0153	0.0237	0.017	0.0031
1	rs12070206	12689692	NA	NA	NA	NA	1.66769960676541	1.35264771681727	0.003	0.005	0.0233	0.1359	0.0128	0.1444	0.167	0.0194	0.0018	0.0201	0.0116	0.0188	0.0022	0.0201	0.0256	0.1113	0.1337	0.002	0.0026	0.0174	0.0304	0.0233	0.0155	0.0237	0.0173	0.0031
1	rs12067701	12695826	1.03	0.00863662774704095	1.04	0.0156965135294062	1.54747747620913	1.42544875217397	0.003	0.0051	0.0232	0.1367	0.0131	0.1423	0.166	0.0197	0.0019	0.0208	0.0119	0.0187	0.0023	0.02	0.0256	0.1105	0.1332	0.0021	0.0026	0.0184	0.0314	0.023	0.016	0.0236	0.0175	0.0031
1	rs55634299	12697105	1.03	0.00863662774704095	1.04	0.0156965135294062	1.52459066153199	1.44114192467014	0.003	0.0051	0.0232	0.1369	0.0131	0.1419	0.1659	0.0197	0.0019	0.0209	0.0119	0.0187	0.0023	0.02	0.0256	0.1104	0.1331	0.0021	0.0026	0.0185	0.0316	0.0229	0.0161	0.0236	0.0175	0.0031
1	rs57668808	12704216	1.04	0.00661933856280655	1.05	0.0125260333142508	1.48849079509138	1.5453616537118	0.003	0.0052	0.0232	0.1374	0.0134	0.1401	0.1652	0.0199	0.002	0.0214	0.0122	0.0188	0.0024	0.0199	0.0255	0.1098	0.1324	0.0021	0.0027	0.0192	0.0322	0.0229	0.0164	0.0237	0.0177	0.0031
1	rs2257017	12718815	NA	NA	NA	NA	1.38260136021957	1.81297733355447	0.003	0.0055	0.0231	0.1387	0.0142	0.1361	0.1631	0.0204	0.002	0.0226	0.0128	0.0188	0.0025	0.0197	0.0253	0.1081	0.1312	0.0022	0.0027	0.0209	0.0341	0.0227	0.0171	0.0237	0.0181	0.0031
1	rs2256901	12719211	NA	NA	NA	NA	1.40566381686648	1.82182153588883	0.003	0.0055	0.0231	0.1388	0.0142	0.1359	0.163	0.0204	0.002	0.0226	0.0129	0.0188	0.0025	0.0197	0.0253	0.108	0.1312	0.0022	0.0027	0.021	0.0341	0.0227	0.0171	0.0237	0.0181	0.0031
1	rs114162298	12721355	NA	NA	NA	NA	1.40105953291081	1.9239633068226	0.003	0.0055	0.0232	0.139	0.0143	0.1344	0.1622	0.0206	0.0022	0.023	0.0132	0.0188	0.0025	0.0197	0.0254	0.1072	0.1308	0.0023	0.0027	0.0215	0.0348	0.0228	0.0174	0.0237	0.0183	0.0031
1	rs76992992	12724786	NA	NA	NA	NA	1.38932946839477	1.99224466871307	0.003	0.0056	0.0233	0.1392	0.0145	0.1333	0.1618	0.0207	0.0022	0.0232	0.0135	0.0188	0.0025	0.0196	0.0253	0.1067	0.1304	0.0024	0.0027	0.0219	0.0352	0.0228	0.0177	0.0238	0.0184	0.0031
1	rs2265709	12731572	NA	NA	NA	NA	1.33354119309623	2.00299902267297	0.003	0.0056	0.0234	0.1392	0.0145	0.1331	0.1617	0.0207	0.0023	0.0232	0.0135	0.0188	0.0025	0.0196	0.0254	0.1066	0.1304	0.0024	0.0028	0.0219	0.0353	0.0229	0.0177	0.0238	0.0184	0.0031
1	rs116794853	12738442	NA	NA	NA	NA	1.38182207950826	2.01609408584729	0.003	0.0056	0.0234	0.1392	0.0145	0.133	0.1617	0.0207	0.0023	0.0232	0.0136	0.0189	0.0024	0.0196	0.0254	0.1066	0.1304	0.0024	0.0028	0.022	0.0353	0.0228	0.0177	0.0238	0.0184	0.0031
1	rs76574709	12743326	NA	NA	NA	NA	1.43765516333643	2.08047905019145	0.003	0.0056	0.0233	0.1392	0.0146	0.1322	0.1612	0.0209	0.0023	0.0233	0.0138	0.0189	0.0023	0.0196	0.0255	0.1064	0.1305	0.0025	0.0028	0.0223	0.0356	0.0227	0.018	0.0237	0.0182	0.0032
1	rs12760146	12745825	NA	NA	NA	NA	1.36607706223973	2.09093551581438	0.003	0.0056	0.0233	0.1392	0.0147	0.1317	0.1609	0.021	0.0023	0.0234	0.0141	0.019	0.0022	0.0196	0.0255	0.1062	0.1306	0.0026	0.0028	0.0226	0.0358	0.0227	0.0182	0.0236	0.0182	0.0032
1	rs7524074	12746537	NA	NA	NA	NA	1.33296460021288	2.09760965505389	0.003	0.0056	0.0233	0.1392	0.0148	0.1315	0.1608	0.021	0.0023	0.0234	0.0141	0.019	0.0022	0.0196	0.0255	0.1062	0.1306	0.0026	0.0028	0.0227	0.0358	0.0227	0.0182	0.0236	0.0182	0.0032
1	rs72644525	12751429	NA	NA	NA	NA	1.30025518721839	2.11060523563652	0.003	0.0056	0.0233	0.1404	0.0149	0.1309	0.1602	0.0212	0.0023	0.0232	0.0142	0.019	0.0022	0.0195	0.0253	0.1061	0.1302	0.0027	0.0028	0.0228	0.036	0.0228	0.0182	0.0236	0.0182	0.0032
1	rs115141249	12751921	NA	NA	NA	NA	1.28439546890015	2.1026622287174	0.003	0.0056	0.0233	0.1405	0.0149	0.1309	0.1602	0.0212	0.0023	0.0232	0.0142	0.019	0.0022	0.0195	0.0253	0.1061	0.1302	0.0027	0.0028	0.0228	0.036	0.0228	0.0182	0.0236	0.0182	0.0032
1	rs11121959	12753203	NA	NA	NA	NA	1.2504605538601	2.09273905869569	0.003	0.0056	0.0233	0.1408	0.0149	0.1307	0.1601	0.0213	0.0023	0.0231	0.0142	0.019	0.0022	0.0195	0.0253	0.1061	0.1301	0.0027	0.0029	0.0229	0.036	0.0229	0.0183	0.0236	0.0182	0.0032
1	rs6690766	12753335	NA	NA	NA	NA	1.24764840087957	2.09309979205362	0.003	0.0056	0.0233	0.1408	0.0149	0.1307	0.1601	0.0213	0.0023	0.0231	0.0142	0.019	0.0022	0.0195	0.0253	0.1061	0.1301	0.0027	0.0029	0.0229	0.036	0.0229	0.0183	0.0236	0.0182	0.0032
1	rs4074727	12753614	NA	NA	NA	NA	1.23539725835158	2.0878699673774	0.003	0.0056	0.0234	0.1409	0.0149	0.1307	0.1599	0.0213	0.0023	0.0231	0.0142	0.019	0.0022	0.0195	0.0253	0.106	0.1301	0.0027	0.0029	0.0229	0.0361	0.0229	0.0183	0.0237	0.0182	0.0032
1	rs3010948	12754569	NA	NA	NA	NA	1.2077025720874	2.07363205398213	0.003	0.0055	0.0234	0.141	0.015	0.1304	0.1598	0.0214	0.0023	0.023	0.0142	0.019	0.0022	0.0194	0.0253	0.1059	0.1301	0.0027	0.0029	0.0229	0.0361	0.0232	0.0182	0.0237	0.0182	0.0032
1	rs80215427	12755946	NA	NA	NA	NA	1.2197542523254	2.07489311646439	0.003	0.0056	0.0234	0.141	0.0149	0.1303	0.1598	0.0214	0.0023	0.023	0.0142	0.019	0.0022	0.0194	0.0253	0.1058	0.13	0.0027	0.0029	0.0229	0.0362	0.0232	0.0182	0.0237	0.0182	0.0032
1	rs10779772	12763781	NA	NA	NA	NA	1.23306455362751	2.09706840349866	0.0031	0.0056	0.0233	0.1412	0.015	0.1301	0.1598	0.0213	0.0023	0.023	0.0143	0.0189	0.0023	0.0194	0.0253	0.1057	0.1299	0.0028	0.0029	0.0229	0.0363	0.0233	0.0182	0.0236	0.0182	0.0032
1	rs4568844	12765166	NA	NA	NA	NA	1.22737990239716	2.10103801150331	0.0031	0.0056	0.0233	0.1414	0.015	0.13	0.1598	0.0213	0.0023	0.023	0.0144	0.0189	0.0023	0.0194	0.0252	0.1059	0.1298	0.0028	0.0029	0.0228	0.0363	0.0232	0.0182	0.0236	0.0182	0.0032
1	rs116128325	12771004	NA	NA	NA	NA	1.44576887860319	2.39941254461059	0.0032	0.0053	0.023	0.1425	0.0148	0.1278	0.1591	0.0218	0.0023	0.024	0.0151	0.0192	0.0023	0.0194	0.0245	0.1063	0.127	0.0027	0.0031	0.0231	0.0374	0.0234	0.0191	0.0236	0.019	0.0029
1	rs3000868	12771713	NA	NA	NA	NA	1.42403853874353	2.41502001753517	0.0032	0.0053	0.023	0.1425	0.0148	0.1278	0.1591	0.0218	0.0023	0.024	0.0152	0.0192	0.0023	0.0194	0.0244	0.1063	0.1269	0.0027	0.0031	0.0231	0.0374	0.0234	0.0191	0.0236	0.019	0.0029
1	rs3000864	12774999	NA	NA	NA	NA	1.54646217392745	2.52590516192572	0.0032	0.0053	0.023	0.1422	0.0149	0.1273	0.1591	0.022	0.0023	0.0242	0.0152	0.019	0.0022	0.0195	0.0245	0.1059	0.1268	0.0027	0.0031	0.0234	0.0376	0.0235	0.0192	0.0235	0.0192	0.0029
1	rs3000859	12776344	NA	NA	NA	NA	1.62999235576983	2.54826426056711	0.0032	0.0053	0.023	0.1424	0.0149	0.1273	0.1592	0.0219	0.0023	0.0242	0.0152	0.0191	0.0022	0.0196	0.0245	0.106	0.1264	0.0024	0.0031	0.0234	0.0376	0.0236	0.0192	0.0238	0.0192	0.0029
1	rs77734577	12778482	NA	NA	NA	NA	1.78252314600881	2.61696384856416	0.0033	0.0052	0.023	0.142	0.0149	0.1266	0.159	0.0222	0.0022	0.0245	0.0153	0.0192	0.0022	0.0195	0.0246	0.1064	0.1253	0.0024	0.0031	0.0235	0.0379	0.0238	0.0192	0.0238	0.0193	0.0029
1	rs3010877	12779618	NA	NA	NA	NA	1.74359862899247	3.24452435999298	0.0039	0.0049	0.0246	0.1414	0.0157	0.1232	0.1572	0.0239	0.002	0.0257	0.0164	0.02	0.0024	0.0196	0.024	0.1069	0.1217	0.0023	0.0026	0.0244	0.0393	0.0244	0.0194	0.0233	0.0198	0.0025
1	rs17038445	12785295	NA	NA	NA	NA	1.67636424173769	3.33636630043634	0.0039	0.0048	0.025	0.1416	0.0157	0.123	0.1563	0.0241	0.0022	0.0257	0.0163	0.0204	0.0024	0.0197	0.0238	0.1066	0.1217	0.0023	0.0025	0.0245	0.0394	0.0245	0.0195	0.0232	0.0199	0.0025
1	rs11121969	12785749	NA	NA	NA	NA	1.67584182661837	3.33884180743165	0.0039	0.0047	0.025	0.1416	0.0157	0.123	0.1563	0.0241	0.0022	0.0258	0.0163	0.0205	0.0024	0.0197	0.0238	0.1066	0.1217	0.0023	0.0025	0.0245	0.0394	0.0245	0.0195	0.0232	0.0199	0.0025
1	rs3010886	12786363	NA	NA	NA	NA	1.65468047689112	3.36170133177901	0.0039	0.0047	0.0251	0.1416	0.0157	0.123	0.1563	0.0241	0.0022	0.0258	0.0163	0.0205	0.0024	0.0197	0.0238	0.1066	0.1217	0.0023	0.0025	0.0245	0.0394	0.0245	0.0195	0.0232	0.0199	0.0025
1	rs17038468	12788113	NA	NA	NA	NA	1.68410270518948	3.37675903005294	0.0039	0.0047	0.0251	0.1416	0.0158	0.123	0.1562	0.0241	0.0022	0.0258	0.0165	0.0202	0.0024	0.0197	0.0238	0.1066	0.1217	0.0023	0.0025	0.0245	0.0394	0.0245	0.0195	0.0232	0.0199	0.0025
1	rs17038472	12794607	NA	NA	NA	NA	1.68640575406771	3.35655657543548	0.004	0.0047	0.0251	0.1414	0.0158	0.1229	0.1562	0.0241	0.0022	0.0258	0.0165	0.0202	0.0024	0.0197	0.0238	0.1066	0.1217	0.0023	0.0025	0.0245	0.0394	0.0245	0.0195	0.0232	0.0199	0.0025
1	rs7523324	12798739	NA	NA	NA	NA	1.68347479365443	3.36112965321611	0.004	0.0048	0.0252	0.1409	0.0158	0.1227	0.1561	0.0241	0.0023	0.0258	0.0165	0.0202	0.0024	0.0197	0.0238	0.1066	0.1219	0.0023	0.0025	0.0246	0.0394	0.0245	0.0195	0.0233	0.0199	0.0026
1	rs6662299	12803975	NA	NA	NA	NA	1.74306894826177	3.36722805939651	0.004	0.0047	0.0253	0.1411	0.0157	0.1225	0.156	0.0242	0.0023	0.026	0.0165	0.0202	0.0023	0.0197	0.0238	0.1067	0.122	0.0023	0.0024	0.0246	0.0395	0.0245	0.0195	0.0233	0.02	0.0026
1	rs1132185	12820870	NA	NA	NA	NA	1.77462907942148	3.45673312260081	0.004	0.0048	0.0256	0.141	0.0159	0.1217	0.1558	0.0241	0.0023	0.0261	0.0167	0.0203	0.0022	0.0198	0.024	0.1068	0.1219	0.0023	0.0023	0.0246	0.0395	0.0245	0.0195	0.023	0.0201	0.0025
1	rs115279672	12822042	NA	NA	NA	NA	1.79160563434554	3.47412652453965	0.004	0.0048	0.0256	0.141	0.0159	0.1216	0.1558	0.0241	0.0024	0.0261	0.0167	0.0203	0.0022	0.0198	0.024	0.1068	0.1219	0.0023	0.0023	0.0246	0.0395	0.0245	0.0195	0.023	0.0201	0.0025
1	rs2223389	12828649	NA	NA	NA	NA	1.80702885187418	3.56792863883671	0.004	0.0048	0.0259	0.1407	0.0159	0.1212	0.1553	0.0242	0.0024	0.0262	0.0169	0.0203	0.0022	0.0199	0.0239	0.1069	0.1217	0.0023	0.0023	0.0247	0.0397	0.0246	0.0196	0.0231	0.0202	0.0025
1	rs1977084	12829579	NA	NA	NA	NA	1.82755632971747	3.62490082931223	0.0041	0.0048	0.0261	0.1405	0.016	0.1204	0.1553	0.0243	0.0025	0.0261	0.017	0.0205	0.0022	0.02	0.024	0.1067	0.1216	0.0023	0.0023	0.0247	0.0397	0.0247	0.0197	0.0231	0.0202	0.0025
1	rs12037960	12830590	NA	NA	NA	NA	1.84416530108178	3.63315646740679	0.0041	0.0048	0.0263	0.1405	0.016	0.1204	0.1551	0.0242	0.0025	0.0261	0.0171	0.0205	0.0022	0.0201	0.024	0.1067	0.1216	0.0023	0.0023	0.0247	0.0397	0.0247	0.0198	0.023	0.0203	0.0025
1	rs79453084	12832989	NA	NA	NA	NA	1.98739140463111	3.68676529839728	0.0041	0.0048	0.0265	0.1404	0.016	0.1203	0.1547	0.0244	0.0026	0.0261	0.0172	0.0207	0.0022	0.0203	0.0237	0.1066	0.1215	0.0024	0.0023	0.0247	0.0397	0.0247	0.02	0.0229	0.0204	0.0026
1	rs11121976	12833428	NA	NA	NA	NA	2.0051447214874	3.69041877683188	0.0041	0.0048	0.0266	0.1404	0.016	0.1203	0.1546	0.0244	0.0026	0.0261	0.0172	0.0207	0.0022	0.0203	0.0236	0.1065	0.1215	0.0024	0.0023	0.0247	0.0397	0.0247	0.02	0.0228	0.0205	0.0026
1	rs77870074	12835158	NA	NA	NA	NA	2.05636589394301	3.71542539063627	0.0041	0.0048	0.0266	0.1404	0.016	0.1202	0.1542	0.0244	0.0026	0.0262	0.0172	0.0207	0.0021	0.0204	0.0236	0.1066	0.1215	0.0024	0.0023	0.0247	0.0397	0.0246	0.02	0.0229	0.0205	0.0026
1	rs17346571	12835168	NA	NA	NA	NA	2.05502131779127	3.71504055328564	0.0041	0.0048	0.0266	0.1404	0.016	0.1202	0.1542	0.0244	0.0026	0.0262	0.0172	0.0207	0.0021	0.0204	0.0236	0.1066	0.1215	0.0024	0.0023	0.0247	0.0397	0.0246	0.02	0.0229	0.0205	0.0026
1	rs1812242	12835868	NA	NA	NA	NA	2.07735646357997	3.71157718571408	0.0041	0.0048	0.0267	0.1404	0.016	0.1202	0.1541	0.0244	0.0026	0.0262	0.0172	0.0207	0.0021	0.0205	0.0237	0.1065	0.1216	0.0024	0.0023	0.0247	0.0397	0.0245	0.02	0.0229	0.0205	0.0026
1	rs79193271	12837471	NA	NA	NA	NA	2.09007472210852	3.68638074159168	0.0041	0.0048	0.0269	0.1405	0.016	0.1202	0.154	0.0245	0.0026	0.0262	0.0173	0.0207	0.0021	0.0204	0.0237	0.1064	0.1215	0.0024	0.0022	0.0247	0.0397	0.0245	0.02	0.0229	0.0205	0.0026
1	rs78132363	12837475	NA	NA	NA	NA	2.0788183208402	3.68426574687426	0.0041	0.0048	0.0269	0.1404	0.016	0.1202	0.1539	0.0245	0.0026	0.0262	0.0173	0.0208	0.0021	0.0204	0.0238	0.1065	0.1214	0.0024	0.0022	0.0247	0.0397	0.0245	0.02	0.0229	0.0205	0.0026
1	rs848577	12837840	NA	NA	NA	NA	2.0843314502684	3.67965161107491	0.0041	0.0048	0.0269	0.1404	0.016	0.1202	0.1539	0.0245	0.0026	0.0262	0.0173	0.0207	0.0021	0.0204	0.0238	0.1064	0.1214	0.0024	0.0022	0.0247	0.0397	0.0245	0.02	0.0229	0.0205	0.0026
1	rs115890710	12848097	NA	NA	NA	NA	2.33740087377688	3.6619691649733	0.0042	0.0048	0.0281	0.1401	0.016	0.1198	0.1532	0.0246	0.0026	0.0262	0.0173	0.0207	0.0021	0.0205	0.0241	0.106	0.1216	0.0024	0.0022	0.0247	0.0397	0.0244	0.02	0.0229	0.0205	0.0026
1	rs118008108	12865657	NA	NA	NA	NA	3.02739501985539	3.80210793185415	0.0043	0.0048	0.0323	0.1389	0.0159	0.1183	0.1509	0.0249	0.0026	0.0263	0.0174	0.0205	0.0022	0.0206	0.0253	0.1045	0.1221	0.0023	0.0019	0.0248	0.0398	0.0243	0.0199	0.0228	0.0204	0.0026
1	rs76546620	12865721	NA	NA	NA	NA	3.02941744657861	3.80191509850534	0.0043	0.0048	0.0323	0.1389	0.0159	0.1183	0.1509	0.0249	0.0026	0.0263	0.0174	0.0205	0.0022	0.0206	0.0253	0.1045	0.1221	0.0023	0.0019	0.0248	0.0398	0.0243	0.0199	0.0228	0.0204	0.0026
1	rs80332935	12865735	NA	NA	NA	NA	3.02954386128957	3.80191509850534	0.0043	0.0048	0.0323	0.1389	0.0159	0.1183	0.1509	0.0249	0.0026	0.0263	0.0174	0.0205	0.0022	0.0206	0.0253	0.1045	0.1221	0.0023	0.0019	0.0248	0.0398	0.0243	0.0199	0.0228	0.0204	0.0026
1	rs115220294	12866472	NA	NA	NA	NA	3.0127441888766	3.78976842504167	0.0043	0.0048	0.0324	0.1388	0.0159	0.1183	0.1508	0.025	0.0026	0.0264	0.0174	0.0205	0.0022	0.0206	0.0253	0.1044	0.1221	0.0023	0.0019	0.0248	0.0398	0.0243	0.0199	0.0228	0.0204	0.0026
1	rs80049659	12867288	NA	NA	NA	NA	2.96137887910807	3.84069270391	0.0043	0.0048	0.0326	0.1385	0.0162	0.1182	0.1503	0.0252	0.0026	0.0264	0.0174	0.0211	0.0023	0.0207	0.0253	0.1038	0.1223	0.0023	0.0019	0.0248	0.0398	0.0242	0.0199	0.0228	0.0204	0.0026
1	rs115563865	12867774	NA	NA	NA	NA	2.91689733015624	3.89419141733257	0.0043	0.0048	0.0327	0.1384	0.0163	0.118	0.1499	0.0254	0.0026	0.0264	0.0175	0.0214	0.0023	0.0207	0.0253	0.1037	0.1225	0.0023	0.0018	0.0248	0.0399	0.0243	0.02	0.0228	0.0204	0.0026
1	rs1076640	12867895	NA	NA	NA	NA	2.91027344237048	3.89747692946286	0.0043	0.0048	0.0327	0.1382	0.0163	0.1186	0.1498	0.0254	0.0026	0.0264	0.0175	0.0212	0.0022	0.0207	0.0252	0.1037	0.1224	0.0023	0.0018	0.0248	0.0399	0.0243	0.0199	0.0228	0.0204	0.0026
1	rs114209114	12868100	NA	NA	NA	NA	3.01653121273367	3.8783472053895	0.0043	0.0048	0.0327	0.1381	0.0163	0.1188	0.1496	0.0254	0.0026	0.0264	0.0175	0.0213	0.0022	0.0207	0.0252	0.1036	0.1225	0.0023	0.0018	0.0248	0.0399	0.0242	0.0199	0.0227	0.0204	0.0026
1	rs76412308	12868170	NA	NA	NA	NA	2.78071121966842	3.80885766876135	0.0044	0.0049	0.0327	0.1381	0.0163	0.1192	0.1499	0.0241	0.0027	0.0264	0.0174	0.0214	0.0023	0.0207	0.0251	0.1036	0.1225	0.0024	0.0018	0.0248	0.0399	0.0243	0.0199	0.0228	0.0204	0.0027
1	rs35618214	12868579	NA	NA	NA	NA	2.84068229674281	3.7992155266894	0.0044	0.0049	0.0327	0.1379	0.0163	0.1195	0.1497	0.0241	0.0027	0.0264	0.0173	0.0216	0.0023	0.0207	0.0251	0.1034	0.1227	0.0024	0.0018	0.0248	0.0399	0.0243	0.0199	0.0228	0.0204	0.0027
1	rs114807842	12869122	NA	NA	NA	NA	2.88818440334714	3.88066550218701	0.0044	0.0049	0.0329	0.1375	0.0163	0.1196	0.1496	0.0241	0.0027	0.0264	0.0176	0.0218	0.0023	0.0207	0.0249	0.1033	0.1228	0.0024	0.0018	0.0248	0.0399	0.0243	0.0199	0.0225	0.0204	0.0027
1	rs76227877	12870268	NA	NA	NA	NA	3.03245182289965	3.99693303561993	0.0044	0.0049	0.0329	0.1362	0.0163	0.1197	0.1494	0.0242	0.0026	0.0264	0.0177	0.0224	0.0023	0.0207	0.0248	0.103	0.1232	0.0024	0.0018	0.0256	0.0399	0.0243	0.0199	0.0224	0.0205	0.0026
1	rs79886028	12871828	NA	NA	NA	NA	3.17412961722709	4.10554253230147	0.0044	0.0049	0.0328	0.1341	0.0164	0.1194	0.149	0.0242	0.0027	0.0265	0.0177	0.0231	0.0025	0.0207	0.0245	0.1025	0.1242	0.0024	0.0019	0.027	0.0399	0.0242	0.0198	0.0224	0.0205	0.0027
1	rs74226243	12896983	NA	NA	NA	NA	6.74548306309218	5.67641159495511	0.0051	0.005	0.0325	0.1346	0.0179	0.1156	0.1384	0.0252	0.0029	0.0285	0.0189	0.0268	0.003	0.0225	0.0248	0.0808	0.1416	0.0027	0.002	0.0323	0.0402	0.0235	0.0194	0.0229	0.0206	0.0028
1	rs17039265	12912501	NA	NA	NA	NA	7.61339388177913	5.96117567799197	0.0052	0.0051	0.0325	0.1342	0.018	0.1153	0.1371	0.0254	0.0029	0.0291	0.0191	0.0273	0.0031	0.0226	0.0246	0.079	0.142	0.0028	0.0021	0.0334	0.0403	0.0236	0.0194	0.0228	0.0207	0.0029
1	rs12134486	12912693	NA	NA	NA	NA	7.64269782283642	5.95158155200192	0.0052	0.0051	0.0325	0.1342	0.018	0.115	0.137	0.0254	0.0029	0.0291	0.0191	0.0273	0.0031	0.0226	0.0246	0.079	0.1423	0.0028	0.0021	0.0334	0.0403	0.0236	0.0194	0.0228	0.0207	0.0029
1	rs45443899	12919081	1.16	0.000123666293730272	1.17	0.00043368729864556	7.78271293369896	6.06537904441413	0.0053	0.0051	0.0325	0.1339	0.0181	0.1147	0.1365	0.0255	0.003	0.0292	0.0193	0.0274	0.0032	0.0226	0.0247	0.0787	0.1423	0.0029	0.0022	0.0336	0.0403	0.0236	0.0194	0.0229	0.0208	0.0029
1	rs139022602	12921088	1.17	8.29133706390877e-05	1.17	0.00043368729864556	7.88781354480478	6.24346152736612	0.0054	0.0052	0.0325	0.1338	0.0181	0.1147	0.1364	0.0255	0.003	0.0292	0.0194	0.0275	0.0032	0.0227	0.0243	0.0787	0.1424	0.0029	0.0022	0.0338	0.0403	0.0236	0.0194	0.023	0.0208	0.0029
1	rs12139550	12921132	1.17	8.29133706390877e-05	1.17	0.00043368729864556	7.91141955988535	6.2272216683314	0.0054	0.0052	0.0325	0.1338	0.0181	0.1148	0.1364	0.0255	0.003	0.0292	0.0194	0.0275	0.0032	0.0227	0.0243	0.0785	0.1425	0.0029	0.0022	0.0338	0.0403	0.0236	0.0194	0.023	0.0208	0.0029
1	rs146271489	12921386	1.17	8.29133706390877e-05	1.17	0.00043368729864556	7.93232560834838	6.19154391660816	0.0054	0.0052	0.0325	0.1338	0.0181	0.1147	0.1364	0.0255	0.003	0.0292	0.0194	0.0275	0.0032	0.0227	0.0243	0.0785	0.1425	0.0029	0.0022	0.0338	0.0403	0.0236	0.0194	0.023	0.0208	0.0029
1	rs115845904	12943277	1.18	5.49978334480842e-05	1.19	0.000218747050784611	8.18114121730275	6.41163524986311	0.0055	0.0052	0.0322	0.1327	0.0182	0.1139	0.1362	0.0256	0.0031	0.029	0.0195	0.0277	0.0033	0.0228	0.0244	0.0781	0.1434	0.003	0.0023	0.0338	0.0404	0.0234	0.0194	0.0231	0.0212	0.003
1	rs28488227	13176463	1.2	2.34303029304016e-05	1.04	0.0156965135294062	8.06247123892697	6.90571681944317	0.0061	0.0054	0.0311	0.1283	0.0188	0.1108	0.1354	0.0261	0.0034	0.0282	0.02	0.0286	0.0037	0.0232	0.0249	0.0767	0.1468	0.0035	0.0026	0.034	0.0409	0.023	0.0195	0.0238	0.0226	0.0034
1	rs28729731	13178497	1.2	2.34303029304016e-05	1.04	0.0156965135294062	8.05414493927043	6.95698519940414	0.0061	0.0054	0.0312	0.1281	0.0188	0.1108	0.1355	0.0261	0.0034	0.0282	0.02	0.0286	0.0037	0.0232	0.0249	0.0766	0.1468	0.0035	0.0026	0.034	0.0409	0.023	0.0195	0.0238	0.0226	0.0034
1	rs35548467	13179211	NA	NA	NA	NA	8.04822147604782	6.99878395614439	0.0061	0.0054	0.0312	0.1281	0.0188	0.1108	0.1356	0.0261	0.0034	0.0282	0.0201	0.0286	0.0037	0.0232	0.0249	0.0766	0.1468	0.0035	0.0026	0.034	0.0409	0.023	0.0195	0.0238	0.0226	0.0034
1	rs113348410	13180609	NA	NA	NA	NA	8.04469981890125	7.06524884396041	0.0061	0.0054	0.0312	0.128	0.0188	0.1107	0.1356	0.0261	0.0034	0.0282	0.0201	0.0285	0.0037	0.0233	0.0249	0.0766	0.1468	0.0035	0.0026	0.034	0.0409	0.023	0.0195	0.0238	0.0226	0.0034
1	rs55971446	13183032	NA	NA	NA	NA	8.0240561439204	7.07171553435647	0.0061	0.0054	0.0312	0.1278	0.0188	0.1108	0.136	0.0261	0.0034	0.0282	0.0201	0.0284	0.0037	0.0233	0.0249	0.0765	0.1468	0.0035	0.0026	0.034	0.0409	0.0229	0.0195	0.0238	0.0226	0.0034
1	rs141765631	13183796	NA	NA	NA	NA	8.0130184225506	7.05615566397067	0.0061	0.0054	0.0312	0.1277	0.0188	0.1108	0.1361	0.0261	0.0034	0.0282	0.0202	0.0284	0.0037	0.0233	0.0249	0.0765	0.1468	0.0035	0.0026	0.034	0.0409	0.0229	0.0195	0.0238	0.0226	0.0034
1	rs34097936	13185887	NA	NA	NA	NA	7.99798629677638	7.04059786236953	0.0061	0.0055	0.0312	0.1276	0.0188	0.1108	0.1363	0.0261	0.0034	0.0281	0.0202	0.0283	0.0037	0.0233	0.0248	0.0764	0.1468	0.0035	0.0026	0.0339	0.0409	0.0229	0.0195	0.0238	0.0227	0.0034
1	rs2179303	13186398	NA	NA	NA	NA	7.98343917029463	7.08202255784108	0.0061	0.0055	0.0312	0.1276	0.0188	0.1105	0.1364	0.0262	0.0034	0.0281	0.0202	0.0283	0.0037	0.0233	0.0248	0.0764	0.1468	0.0035	0.0026	0.0339	0.0409	0.0229	0.0196	0.0239	0.0227	0.0034
1	rs76192530	13186401	NA	NA	NA	NA	7.88940810943884	7.08323520819522	0.0061	0.0055	0.0309	0.1276	0.0189	0.1104	0.1362	0.0262	0.0034	0.0281	0.0202	0.0283	0.0037	0.0233	0.0251	0.0764	0.1472	0.0035	0.0026	0.0339	0.0409	0.0229	0.0196	0.0239	0.0227	0.0034
1	rs201446830	13474934	NA	NA	NA	NA	11.428983030696	8.67995655697265	0.0064	0.0051	0.0323	0.127	0.0193	0.1028	0.1359	0.0258	0.0039	0.0256	0.027	0.0256	0.0043	0.0233	0.0281	0.073	0.155	0.0044	0.0031	0.0321	0.0384	0.0215	0.0185	0.0243	0.0241	0.004
1	rs201993208	13497768	NA	NA	NA	NA	12.4922889723033	8.61353473313423	0.0064	0.005	0.0328	0.1263	0.0196	0.101	0.1354	0.0259	0.0039	0.025	0.0278	0.0257	0.0044	0.0237	0.0284	0.0726	0.156	0.0046	0.0031	0.0319	0.0381	0.0212	0.0183	0.0244	0.0248	0.0041
1	rs141243951	13703662	NA	NA	NA	NA	7.08923882934942	6.04076725148628	0.0086	0.0061	0.0361	0.1258	0.0184	0.1141	0.1391	0.0235	0.0061	0.0208	0.0237	0.0249	0.0067	0.0218	0.0289	0.0871	0.1253	0.0083	0.0049	0.0268	0.0338	0.0217	0.0178	0.0274	0.0255	0.0068
1	rs10927559	13775026	NA	NA	NA	NA	5.66864085988999	5.20473861222482	0.0088	0.0059	0.0352	0.123	0.0178	0.1195	0.1519	0.0225	0.0064	0.0188	0.022	0.0234	0.007	0.0201	0.0262	0.0902	0.1274	0.0089	0.005	0.0249	0.0315	0.0207	0.0165	0.0264	0.0235	0.0076
1	rs11580598	13783354	NA	NA	NA	NA	5.7457722049258	5.12777570490199	0.0088	0.0059	0.0352	0.1233	0.0177	0.1202	0.1534	0.0223	0.0064	0.0183	0.0217	0.0231	0.007	0.0199	0.0259	0.0903	0.1281	0.009	0.005	0.0246	0.0314	0.0205	0.0165	0.0264	0.0234	0.0076
1	rs12070823	13784062	NA	NA	NA	NA	5.66150556300446	5.20770805595575	0.0088	0.0059	0.0352	0.1234	0.018	0.1201	0.1535	0.0224	0.0064	0.0183	0.0217	0.0231	0.007	0.0199	0.0259	0.0903	0.1277	0.009	0.005	0.0245	0.0314	0.0205	0.0166	0.0264	0.0234	0.0076
1	rs10927575	13785516	NA	NA	NA	NA	5.77128623950258	5.29486770794081	0.0088	0.0059	0.0352	0.1235	0.0181	0.1202	0.1534	0.0223	0.0064	0.0183	0.0217	0.023	0.007	0.0199	0.0258	0.0902	0.1278	0.009	0.005	0.0247	0.0313	0.0205	0.0166	0.0264	0.0234	0.0076
1	rs2999883	13789192	NA	NA	NA	NA	5.75651184065462	5.53748366614197	0.0087	0.0061	0.0351	0.1232	0.0184	0.1207	0.1536	0.0223	0.0064	0.0183	0.0218	0.0229	0.0069	0.02	0.0256	0.0904	0.1276	0.009	0.005	0.0246	0.0313	0.0205	0.0165	0.0264	0.0234	0.0076
1	rs77677348	13789278	NA	NA	NA	NA	5.63654816458375	5.59616971249424	0.0087	0.0061	0.0351	0.1229	0.0184	0.1207	0.1536	0.0223	0.0064	0.0183	0.0218	0.0229	0.0072	0.02	0.0256	0.0904	0.1277	0.009	0.005	0.0246	0.0313	0.0205	0.0165	0.0264	0.0234	0.0076
1	rs12128613	13789550	NA	NA	NA	NA	5.62007226809115	5.54165985092449	0.0087	0.0061	0.0351	0.1229	0.0184	0.1207	0.1536	0.0223	0.0064	0.0182	0.0218	0.0229	0.0072	0.0199	0.0255	0.0904	0.1277	0.009	0.005	0.0246	0.0313	0.0205	0.0165	0.0264	0.0234	0.0076
1	rs3013084	13793246	NA	NA	NA	NA	5.44192866286389	5.49235558036842	0.0087	0.0061	0.0351	0.1233	0.0184	0.1207	0.1541	0.0222	0.0064	0.018	0.0217	0.0228	0.0072	0.0198	0.0253	0.0908	0.1279	0.0089	0.005	0.0245	0.0313	0.0203	0.0165	0.0263	0.0232	0.0076
1	rs3013094	13798033	1.09	0.00150970494756269	1.04	0.0156965135294062	5.30037706591045	5.4726825256778	0.0086	0.0062	0.0351	0.1234	0.0183	0.1212	0.1538	0.0221	0.0063	0.0179	0.0216	0.0229	0.0071	0.0197	0.0247	0.0911	0.1288	0.0089	0.005	0.0243	0.0311	0.0203	0.0164	0.0266	0.023	0.0076
1	rs3013105	13802325	1.08	0.00207027589860488	1.04	0.0156965135294062	5.07202505371945	5.567318500626	0.0086	0.0062	0.0351	0.1234	0.0182	0.1216	0.154	0.0219	0.0063	0.0178	0.0215	0.0229	0.0071	0.0196	0.0245	0.0916	0.1298	0.0086	0.005	0.0241	0.0308	0.0203	0.0164	0.0265	0.0228	0.0076
1	rs2940315	13802373	1.08	0.00207027589860488	1.03	0.0195166737865975	5.43103199151491	5.58422998941036	0.0086	0.0062	0.0351	0.1236	0.018	0.1218	0.1543	0.0219	0.0063	0.0175	0.0215	0.0229	0.0071	0.0196	0.0245	0.0914	0.1295	0.0086	0.005	0.0241	0.0309	0.0203	0.0164	0.0265	0.0228	0.0079
1	rs3013106	13802437	1.08	0.00207027589860488	1.03	0.0195166737865975	5.69839324758212	5.57507743472187	0.0087	0.0062	0.0351	0.1236	0.0176	0.122	0.1544	0.0219	0.0063	0.0171	0.0215	0.0229	0.0071	0.0196	0.0245	0.0915	0.1295	0.0087	0.005	0.0241	0.031	0.0203	0.0164	0.0265	0.0228	0.0079
1	rs11586932	13803760	1.08	0.00207027589860488	1.01	0.0294955121051703	5.6197755061359	5.53987002978543	0.0087	0.0062	0.0351	0.1234	0.0175	0.1221	0.1547	0.0218	0.0063	0.0171	0.0214	0.0229	0.0071	0.0192	0.0245	0.0921	0.1293	0.0087	0.005	0.0241	0.031	0.0206	0.0163	0.0264	0.0228	0.0079
1	rs61781238	13806900	1.08	0.00207027589860488	1	0.0358647470334966	5.21621701697463	5.2572173744854	0.0087	0.0062	0.035	0.1239	0.0174	0.1225	0.1553	0.0216	0.0063	0.017	0.0211	0.0229	0.0071	0.019	0.0244	0.0923	0.1296	0.0087	0.005	0.0237	0.0307	0.0206	0.0162	0.0263	0.0227	0.0079
1	rs3845608	13809227	1.05	0.00502434087544191	0.99	0.0433032320256267	3.55993020317143	4.30693615101406	0.0085	0.0061	0.0348	0.1259	0.0163	0.1255	0.16	0.0206	0.0063	0.0159	0.0189	0.0226	0.007	0.0182	0.0241	0.0929	0.132	0.0084	0.0049	0.0218	0.0298	0.0204	0.0156	0.0261	0.0214	0.008
1	rs72646364	13810098	1.04	0.00661933856280655	0.73	0.98319925910612	3.07883505344158	3.8742904906588	0.0084	0.0058	0.0345	0.1278	0.016	0.1264	0.1609	0.0201	0.0063	0.0155	0.018	0.0226	0.0069	0.0171	0.0238	0.094	0.1334	0.0083	0.0048	0.0211	0.0294	0.0207	0.0154	0.0261	0.0209	0.0079
1	rs12093255	13810535	1.04	0.00661933856280655	0.73	0.98319925910612	2.90352914619967	3.73293944217693	0.0084	0.0057	0.0344	0.1283	0.0158	0.1271	0.1623	0.0197	0.0063	0.0152	0.0176	0.0224	0.0068	0.0164	0.0239	0.0943	0.1337	0.0082	0.0048	0.0207	0.0292	0.0208	0.0153	0.0261	0.0205	0.008
1	rs375996	13815792	NA	NA	NA	NA	1.10109106698821	2.11909417734597	0.0078	0.0054	0.0335	0.1316	0.0137	0.1344	0.1735	0.0172	0.006	0.0129	0.0139	0.0217	0.006	0.0144	0.0227	0.0964	0.1408	0.0072	0.0044	0.0176	0.0271	0.02	0.0144	0.0249	0.0174	0.0074
1	rs72646368	13819335	NA	NA	NA	NA	0.61224644777927	1.91772371749222	0.0076	0.0053	0.0329	0.1336	0.013	0.1366	0.1763	0.0165	0.0057	0.0125	0.0128	0.0217	0.0063	0.0138	0.0226	0.0975	0.1427	0.0069	0.0042	0.0163	0.026	0.0202	0.0141	0.024	0.0166	0.0072
1	rs75426602	13819532	NA	NA	NA	NA	0.612523909304037	1.99403651262319	0.0076	0.0053	0.0328	0.134	0.0127	0.137	0.1771	0.0166	0.0057	0.0124	0.0124	0.0219	0.0063	0.0137	0.0225	0.0982	0.1425	0.0069	0.0042	0.0161	0.0259	0.0202	0.014	0.0238	0.0165	0.0071
1	rs189556	13819930	NA	NA	NA	NA	0.600576614034905	1.99744162112524	0.0075	0.0052	0.0327	0.1349	0.0125	0.1378	0.1779	0.0163	0.0055	0.0123	0.0122	0.0218	0.0062	0.0135	0.0223	0.0986	0.1436	0.0068	0.0041	0.0155	0.0256	0.0201	0.0139	0.0235	0.0162	0.007
1	rs425097	13821440	NA	NA	NA	NA	0.416878646060216	1.76286094328952	0.0071	0.0049	0.033	0.1356	0.0121	0.1415	0.1811	0.0156	0.0052	0.0117	0.0112	0.0218	0.0059	0.0124	0.0213	0.0996	0.1469	0.0063	0.0039	0.0144	0.025	0.0198	0.0134	0.0224	0.015	0.0066
1	rs355049	13825513	NA	NA	NA	NA	0.27625526815392	1.05252815777986	0.0062	0.0045	0.0334	0.1381	0.011	0.1459	0.1875	0.0141	0.0043	0.0103	0.0104	0.0218	0.0049	0.0113	0.0206	0.1	0.1505	0.006	0.0035	0.0131	0.0235	0.0199	0.0125	0.0211	0.0136	0.0059
1	rs7545978	13827342	NA	NA	NA	NA	0.200461843686578	0.7191895331285	0.0058	0.0042	0.0329	0.1384	0.0104	0.1477	0.1917	0.0134	0.004	0.0095	0.0094	0.022	0.0046	0.0107	0.0198	0.1006	0.1551	0.0056	0.0033	0.0126	0.0229	0.0199	0.0117	0.0203	0.0123	0.0056
1	rs72646371	13830144	NA	NA	NA	NA	0.0908412702260426	0.413778954366289	0.0055	0.0038	0.0326	0.1399	0.0086	0.1513	0.1971	0.0122	0.0035	0.0085	0.0078	0.0215	0.0042	0.0092	0.0194	0.1043	0.1592	0.0049	0.0032	0.0106	0.0217	0.0193	0.0105	0.0196	0.0106	0.0052
1	rs3013047	13830577	NA	NA	NA	NA	0.0980457768267441	0.581532565821943	0.0055	0.0038	0.0326	0.14	0.0085	0.1517	0.1977	0.0121	0.0034	0.0084	0.0077	0.0215	0.0042	0.0091	0.0194	0.1047	0.1596	0.0048	0.0032	0.0104	0.0216	0.0193	0.0104	0.0195	0.0104	0.0051
1	rs12733022	13831377	NA	NA	NA	NA	0.0960237179644031	0.5420322145173	0.0053	0.0037	0.0325	0.1403	0.0083	0.1523	0.1986	0.0119	0.0034	0.0083	0.0076	0.0212	0.0041	0.0088	0.0193	0.1057	0.1603	0.0047	0.0032	0.0099	0.0213	0.0192	0.0103	0.019	0.01	0.0051
1	rs79362442	13832531	NA	NA	NA	NA	0.140675761393849	0.507492265991354	0.0052	0.0036	0.0326	0.1408	0.0082	0.1529	0.1994	0.0118	0.0029	0.008	0.0075	0.0213	0.004	0.0087	0.0193	0.1066	0.1609	0.0045	0.0031	0.0096	0.021	0.0192	0.0102	0.0186	0.0098	0.005
1	rs3013055	13835010	NA	NA	NA	NA	0.149204472634502	0.409092702419253	0.0049	0.0034	0.0326	0.1413	0.0081	0.1533	0.2011	0.0115	0.0028	0.0079	0.0072	0.0215	0.0038	0.0086	0.0193	0.1076	0.162	0.0042	0.003	0.0092	0.0204	0.0188	0.0098	0.0181	0.0097	0.0049
1	rs11576472	13835765	NA	NA	NA	NA	0.15970418699239	0.424375768382391	0.0049	0.0034	0.0326	0.1413	0.0081	0.1532	0.2012	0.0115	0.0028	0.0079	0.0071	0.0216	0.0038	0.0087	0.0193	0.1076	0.1621	0.0042	0.003	0.009	0.0203	0.0188	0.0098	0.018	0.0097	0.0049
1	rs2940305	13837629	NA	NA	NA	NA	0.169065053152054	0.407404028475456	0.005	0.0034	0.0323	0.1414	0.0079	0.1531	0.2011	0.0115	0.0028	0.008	0.007	0.0218	0.0037	0.0087	0.0192	0.1075	0.1628	0.0041	0.0029	0.0086	0.0202	0.0187	0.0098	0.0184	0.0096	0.0049
1	rs2990679	13838042	NA	NA	NA	NA	0.140739249316416	0.397828169227205	0.005	0.0034	0.0323	0.1414	0.0079	0.153	0.201	0.0115	0.0027	0.0081	0.007	0.0218	0.0037	0.0088	0.0193	0.1073	0.163	0.004	0.0029	0.009	0.0202	0.0187	0.0098	0.0184	0.0096	0.0048
1	rs74833969	13840369	NA	NA	NA	NA	0.152147133270647	0.386139075771314	0.0052	0.0034	0.0323	0.1414	0.0079	0.1529	0.201	0.0115	0.0027	0.0081	0.007	0.0219	0.0037	0.0089	0.0193	0.1071	0.163	0.004	0.0029	0.0088	0.0201	0.0188	0.0098	0.0185	0.0095	0.0048
1	rs76716765	13841381	NA	NA	NA	NA	0.148777495186731	0.415474777347755	0.0052	0.0034	0.0323	0.1413	0.0079	0.1531	0.2012	0.0115	0.0027	0.0082	0.0068	0.0219	0.0038	0.0089	0.0194	0.107	0.1632	0.0039	0.0029	0.0087	0.0198	0.0188	0.0098	0.0185	0.0095	0.0048
1	rs2282189	13842586	NA	NA	NA	NA	0.318841069583576	0.327861528287684	0.0051	0.0031	0.0319	0.1406	0.0081	0.1555	0.2024	0.0109	0.0026	0.0093	0.007	0.0216	0.0033	0.0088	0.0196	0.1066	0.1635	0.0038	0.003	0.0083	0.0187	0.0184	0.0099	0.0177	0.0096	0.0051
1	rs424296	13845032	NA	NA	NA	NA	0.607676684412888	0.293505109976614	0.0048	0.0033	0.0313	0.1394	0.0082	0.1571	0.2053	0.0107	0.0028	0.0103	0.0067	0.0216	0.0032	0.0086	0.02	0.1058	0.1638	0.0035	0.0036	0.0076	0.0173	0.0181	0.0103	0.0166	0.0092	0.0054
1	rs4345799	13851036	NA	NA	NA	NA	0.656009525262155	0.352539271943987	0.0049	0.0033	0.0312	0.1395	0.0081	0.1575	0.2058	0.0105	0.0029	0.0104	0.0066	0.0217	0.0032	0.0085	0.0201	0.1055	0.1638	0.0036	0.0036	0.0074	0.017	0.0181	0.0103	0.0166	0.0092	0.0054
1	rs61745339	13854483	NA	NA	NA	NA	0.651935343030837	0.346693607835609	0.0049	0.0033	0.0311	0.1391	0.0082	0.1576	0.2059	0.0104	0.0029	0.0104	0.0066	0.0217	0.0032	0.0085	0.0201	0.1052	0.1642	0.0035	0.0036	0.0074	0.017	0.0182	0.0102	0.0168	0.0092	0.0054
1	rs76062973	13855662	NA	NA	NA	NA	0.660669538997287	0.362930373415725	0.0049	0.0033	0.0311	0.1389	0.0083	0.1577	0.206	0.0104	0.0029	0.0104	0.0067	0.0217	0.0033	0.0085	0.0202	0.1051	0.1643	0.0035	0.0036	0.0074	0.017	0.0182	0.0102	0.0168	0.0092	0.0054
1	rs3856278	13859570	NA	NA	NA	NA	0.692971171489774	0.388827975028537	0.0049	0.0033	0.0309	0.1389	0.0083	0.1577	0.2058	0.0103	0.0029	0.0105	0.0067	0.0217	0.0033	0.0084	0.0202	0.105	0.1645	0.0034	0.0035	0.0074	0.017	0.0183	0.0102	0.0169	0.0092	0.0055
1	rs61778463	13862092	NA	NA	NA	NA	0.701357254838014	0.378103684830662	0.0049	0.0033	0.0309	0.139	0.0083	0.1578	0.2056	0.0103	0.003	0.0106	0.0067	0.0218	0.0033	0.0084	0.0202	0.105	0.1645	0.0034	0.0035	0.0074	0.017	0.0184	0.0102	0.0169	0.0092	0.0055
1	rs6661954	13862750	NA	NA	NA	NA	0.710010746372535	0.368221072650091	0.0049	0.0033	0.0308	0.1389	0.0083	0.1578	0.2054	0.0103	0.003	0.0107	0.0068	0.0217	0.0033	0.0084	0.0202	0.105	0.1646	0.0034	0.0035	0.0074	0.0169	0.0185	0.0102	0.0169	0.0092	0.0055
1	rs58712305	13863632	NA	NA	NA	NA	0.712831431308929	0.396667817675569	0.0049	0.0033	0.0307	0.1386	0.0084	0.1576	0.2053	0.0104	0.003	0.0107	0.0068	0.0217	0.0033	0.0084	0.0202	0.1051	0.1647	0.0034	0.0035	0.0075	0.017	0.0185	0.0102	0.017	0.0092	0.0055
1	rs80006697	13872562	NA	NA	NA	NA	0.572630460987226	0.372013357969827	0.0048	0.0032	0.0305	0.1376	0.0087	0.1593	0.2044	0.0102	0.0032	0.0116	0.0071	0.0217	0.0032	0.009	0.0198	0.1049	0.1635	0.0033	0.0037	0.0079	0.0166	0.0184	0.0101	0.0173	0.0093	0.0055
1	rs367102	13873608	NA	NA	NA	NA	0.57984639495541	0.366076988562448	0.0048	0.0032	0.0305	0.1376	0.0087	0.1594	0.2043	0.0102	0.0033	0.0117	0.0071	0.0217	0.0032	0.009	0.0198	0.1049	0.1635	0.0033	0.0037	0.0079	0.0166	0.0184	0.0101	0.0173	0.0094	0.0055
1	rs77828429	13874952	NA	NA	NA	NA	0.582554743558688	0.338039752138928	0.0047	0.0032	0.0305	0.1376	0.0087	0.1595	0.2043	0.0102	0.0033	0.0117	0.0071	0.0217	0.0032	0.0091	0.0198	0.1049	0.1635	0.0031	0.0036	0.0079	0.0166	0.0184	0.0101	0.0173	0.0094	0.0054
1	rs17389711	13879172	NA	NA	NA	NA	0.585268959071851	0.351168625105529	0.0047	0.0033	0.0305	0.1372	0.0088	0.1596	0.2043	0.0103	0.0033	0.0116	0.0075	0.0216	0.0032	0.0094	0.02	0.105	0.1636	0.0029	0.0037	0.0079	0.0162	0.0183	0.0101	0.0171	0.0096	0.0053
1	rs6684199	13880522	NA	NA	NA	NA	0.607953191106948	0.352913350053384	0.0047	0.0033	0.0305	0.1371	0.0089	0.1596	0.2043	0.0103	0.0033	0.0116	0.0075	0.0216	0.0032	0.0094	0.02	0.105	0.1636	0.0028	0.0037	0.0079	0.0161	0.0183	0.0101	0.0171	0.0096	0.0053
1	rs12042662	13885279	NA	NA	NA	NA	0.537056175570881	0.365950976306509	0.0041	0.0033	0.0305	0.1373	0.0088	0.1597	0.2045	0.0104	0.0033	0.0116	0.0075	0.0214	0.0032	0.01	0.02	0.1049	0.1636	0.0027	0.0038	0.0079	0.016	0.0183	0.01	0.0171	0.0098	0.0052
1	rs2999867	13890695	NA	NA	NA	NA	0.94215801499793	0.2803665557511	0.004	0.0035	0.03	0.1371	0.0089	0.1593	0.2046	0.0106	0.0034	0.0117	0.0077	0.0206	0.0033	0.0103	0.0198	0.1051	0.1624	0.0025	0.0044	0.008	0.0159	0.0181	0.0105	0.0176	0.0101	0.0054
1	rs61516987	13890765	NA	NA	NA	NA	0.964459021341447	0.297173804336051	0.004	0.0035	0.03	0.1371	0.0089	0.1593	0.2046	0.0106	0.0034	0.0117	0.0077	0.0206	0.0033	0.0103	0.0198	0.1051	0.1624	0.0025	0.0044	0.008	0.0159	0.0181	0.0105	0.0176	0.0101	0.0054
1	rs11485053	13896863	NA	NA	NA	NA	1.21483527326794	0.316203641319812	0.0041	0.0036	0.0296	0.1373	0.0092	0.1587	0.2045	0.0107	0.0036	0.0118	0.0078	0.0202	0.0033	0.0113	0.0194	0.1051	0.1612	0.0028	0.0049	0.0081	0.015	0.0184	0.0109	0.0173	0.0105	0.0052
1	rs12404716	13901884	0.81	0.411214762386647	0.73	0.98319925910612	1.15641332294041	0.34211154935086	0.0043	0.0036	0.0293	0.1374	0.0093	0.1586	0.2046	0.011	0.0038	0.0119	0.0079	0.0199	0.0034	0.012	0.0194	0.1047	0.1605	0.003	0.0051	0.0082	0.0145	0.0186	0.011	0.0169	0.0107	0.0051
1	rs241908	13904036	0.81	0.411214762386647	0.74	0.910385700718773	1.17502985231268	0.354036265305706	0.0044	0.0036	0.0291	0.1375	0.0093	0.1585	0.2044	0.011	0.0039	0.012	0.0079	0.0199	0.0035	0.0121	0.0194	0.1045	0.1603	0.003	0.0052	0.0081	0.0143	0.0187	0.0111	0.0169	0.0108	0.005
1	rs61777776	13904815	0.81	0.411214762386647	0.74	0.910385700718773	1.10055577160404	0.344338462261665	0.0044	0.0036	0.0289	0.1375	0.0093	0.1586	0.2044	0.011	0.004	0.0119	0.008	0.0199	0.0036	0.0121	0.0195	0.1046	0.1601	0.0031	0.0052	0.008	0.0142	0.0187	0.011	0.0168	0.0107	0.005
1	rs61777777	13906611	0.81	0.411214762386647	0.74	0.910385700718773	1.02413392654447	0.372393188269182	0.0044	0.0036	0.0286	0.1375	0.0094	0.1589	0.2044	0.0111	0.0043	0.0118	0.0081	0.0198	0.0037	0.0122	0.0195	0.1048	0.1598	0.0032	0.0053	0.0079	0.0141	0.0187	0.0109	0.0166	0.0107	0.005
1	rs355023	13909142	0.81	0.411214762386647	0.74	0.910385700718773	1.02812358335599	0.410002777911692	0.0045	0.0036	0.0282	0.1375	0.0095	0.1592	0.2045	0.0112	0.0046	0.0117	0.0082	0.0199	0.0039	0.0122	0.0196	0.105	0.1594	0.0033	0.0054	0.0078	0.0139	0.0186	0.0108	0.0162	0.0107	0.005
1	rs1148454	13911393	0.81	0.411214762386647	0.74	0.910385700718773	0.98381814800384	0.446448736735691	0.0044	0.0036	0.0277	0.1379	0.0095	0.1591	0.2046	0.0112	0.0046	0.0117	0.0083	0.0198	0.0039	0.0123	0.0196	0.1051	0.1593	0.0034	0.0054	0.0077	0.0139	0.0186	0.0108	0.0162	0.0108	0.005
1	rs12745692	13911563	0.81	0.411214762386647	0.75	0.841047356078831	0.946517033707703	0.439808762865384	0.0044	0.0036	0.0277	0.1382	0.0095	0.1588	0.2045	0.0112	0.0046	0.0117	0.0087	0.0196	0.0039	0.0123	0.0196	0.1051	0.1593	0.0034	0.0054	0.0077	0.0139	0.0186	0.0108	0.0162	0.0108	0.005
1	rs10927904	13914909	0.81	0.411214762386647	0.76	0.775138689739853	0.903880561612109	0.427924078160283	0.0045	0.0037	0.0273	0.1385	0.0096	0.1586	0.2041	0.0113	0.0047	0.0117	0.0087	0.0196	0.004	0.0123	0.0193	0.1051	0.1589	0.0035	0.0054	0.0077	0.0139	0.0186	0.0108	0.0163	0.0108	0.0051
1	rs61777782	13922400	0.81	0.411214762386647	0.78	0.653412240020304	0.982539666137623	0.588228611350256	0.0045	0.0038	0.0271	0.1387	0.0096	0.1576	0.2024	0.0116	0.005	0.012	0.0089	0.0197	0.0045	0.0129	0.0193	0.1048	0.158	0.0039	0.0056	0.0077	0.0137	0.0186	0.0111	0.0164	0.011	0.0052
1	rs1262460	13924863	0.82	0.36720095628419	0.78	0.653412240020304	0.900261899685564	0.886533328746118	0.0048	0.0041	0.0266	0.1383	0.01	0.1565	0.1998	0.0122	0.0057	0.0125	0.0095	0.0198	0.0055	0.0135	0.0191	0.1045	0.1559	0.0045	0.0059	0.0077	0.0135	0.0188	0.0113	0.0165	0.0115	0.0056
1	rs35656843	13926782	0.82	0.36720095628419	0.78	0.653412240020304	1.08472259576187	1.29473854270781	0.0054	0.0044	0.0261	0.1382	0.0103	0.1551	0.1984	0.0125	0.006	0.0126	0.0098	0.0195	0.0065	0.0143	0.0191	0.1037	0.1549	0.0049	0.0064	0.0077	0.0132	0.0188	0.0115	0.0162	0.0117	0.006
1	rs75015593	13927707	NA	NA	NA	NA	1.11971187507944	1.54691550945019	0.0057	0.0046	0.0258	0.1383	0.0105	0.1545	0.1976	0.0126	0.0062	0.0126	0.0101	0.0195	0.0071	0.0145	0.0191	0.1034	0.1544	0.0052	0.0065	0.0077	0.0131	0.0187	0.0116	0.0161	0.0118	0.0062
1	rs188117194	13928985	NA	NA	NA	NA	1.18520826968441	1.95663305043413	0.0062	0.0049	0.0256	0.1388	0.0105	0.1536	0.1959	0.0127	0.0065	0.0125	0.0103	0.0195	0.0079	0.0147	0.0191	0.1033	0.1538	0.0055	0.0068	0.0078	0.0129	0.0186	0.0116	0.016	0.0119	0.0065
1	rs74226261	13930604	NA	NA	NA	NA	1.3552312247534	2.55418131596142	0.0067	0.0053	0.0253	0.1393	0.0106	0.1525	0.1938	0.0128	0.0068	0.0123	0.0106	0.0195	0.0088	0.0149	0.0191	0.1033	0.153	0.006	0.0071	0.0078	0.0127	0.0184	0.0117	0.0159	0.012	0.0068
1	rs2788749	13932007	NA	NA	NA	NA	1.72435452776255	3.17434825684844	0.0073	0.0056	0.0251	0.1398	0.0108	0.1516	0.1922	0.0128	0.0072	0.0123	0.0109	0.0193	0.0097	0.0153	0.0189	0.1035	0.1523	0.0064	0.0074	0.0077	0.0124	0.0182	0.0117	0.0158	0.012	0.007
1	rs442112	13932427	NA	NA	NA	NA	1.67479716898714	3.46036400327526	0.0074	0.0057	0.025	0.1393	0.0108	0.1516	0.1927	0.0126	0.0073	0.0121	0.0108	0.0192	0.0099	0.0153	0.0189	0.1038	0.1515	0.0067	0.0075	0.0077	0.0124	0.0183	0.0116	0.0159	0.012	0.0073
1	rs35299232	13935348	NA	NA	NA	NA	2.19960320476716	4.18094265397696	0.0076	0.0061	0.025	0.1396	0.0103	0.1533	0.1903	0.012	0.0075	0.0116	0.0107	0.0192	0.0104	0.0152	0.019	0.1049	0.1506	0.0072	0.0081	0.0075	0.0119	0.0185	0.011	0.0161	0.0122	0.0076
1	rs92406	13935402	NA	NA	NA	NA	2.20292632840258	4.21187554776583	0.0076	0.0061	0.025	0.1395	0.0103	0.1533	0.1902	0.012	0.0075	0.0116	0.0107	0.0192	0.0104	0.0152	0.019	0.1049	0.1506	0.0072	0.0081	0.0075	0.0119	0.0185	0.011	0.0161	0.0122	0.0076
1	rs1412838	13938377	NA	NA	NA	NA	2.08613269964032	4.1830820276955	0.0075	0.0061	0.025	0.14	0.0101	0.1536	0.1899	0.0118	0.0075	0.0116	0.0107	0.0192	0.0104	0.0152	0.0194	0.1054	0.1506	0.0072	0.008	0.0075	0.0117	0.0186	0.011	0.0162	0.0121	0.0076
1	rs3820304	13938788	NA	NA	NA	NA	2.06758202079089	4.19494755150893	0.0075	0.0062	0.025	0.1399	0.0101	0.1536	0.1898	0.0119	0.0075	0.0116	0.0107	0.0192	0.0104	0.0152	0.0193	0.1054	0.1506	0.0072	0.008	0.0078	0.0114	0.0186	0.011	0.0162	0.0121	0.0076
1	rs79813761	13939177	NA	NA	NA	NA	1.98528671247512	4.33658207529866	0.0076	0.0062	0.025	0.1399	0.0101	0.1536	0.1897	0.0118	0.0075	0.0116	0.0107	0.0192	0.0104	0.0152	0.0193	0.1053	0.1504	0.0074	0.008	0.0077	0.0114	0.0185	0.0111	0.0163	0.0121	0.0078
1	rs2486188	13940864	NA	NA	NA	NA	1.96759270331751	4.33072953741143	0.0076	0.0062	0.0249	0.14	0.0101	0.1539	0.1896	0.0118	0.0075	0.0116	0.0106	0.0192	0.0104	0.0152	0.0193	0.1053	0.1505	0.0074	0.008	0.0077	0.0113	0.0184	0.011	0.0163	0.012	0.0078
1	rs67913176	13941631	NA	NA	NA	NA	1.9586554278713	4.34985030747605	0.0076	0.0062	0.0249	0.14	0.0101	0.154	0.1896	0.0117	0.0075	0.0116	0.0106	0.0192	0.0104	0.0152	0.0193	0.1052	0.1505	0.0074	0.008	0.0077	0.0113	0.0184	0.011	0.0163	0.012	0.0078
1	rs41269791	13942435	NA	NA	NA	NA	1.94830096460325	4.31590611743446	0.0076	0.0062	0.0249	0.14	0.01	0.1541	0.1896	0.0117	0.0075	0.0116	0.0106	0.0192	0.0104	0.0152	0.0193	0.1052	0.1505	0.0074	0.008	0.0076	0.0113	0.0184	0.011	0.0163	0.012	0.0078
1	rs1772635	13948225	NA	NA	NA	NA	1.82551075294622	4.32156191239093	0.0076	0.006	0.0249	0.1418	0.0097	0.1562	0.1886	0.0117	0.0073	0.0118	0.0104	0.0186	0.0104	0.0152	0.0192	0.1056	0.15	0.0075	0.0079	0.0069	0.0115	0.0183	0.0103	0.0165	0.0119	0.0079
1	rs111800791	13948609	NA	NA	NA	NA	1.73819852319773	4.19183500069292	0.0075	0.006	0.0249	0.1422	0.0094	0.1566	0.1892	0.0115	0.0072	0.0118	0.0102	0.0183	0.0103	0.0151	0.0192	0.1059	0.1499	0.0074	0.0077	0.0067	0.012	0.0182	0.0098	0.0165	0.0118	0.0078
1	rs17390405	13949087	NA	NA	NA	NA	1.65884266469356	4.08942881050328	0.0076	0.006	0.025	0.1427	0.0092	0.1571	0.1904	0.0114	0.0072	0.0118	0.0099	0.018	0.0102	0.0149	0.0193	0.1063	0.1499	0.0073	0.0075	0.0064	0.0122	0.0179	0.0091	0.0166	0.0117	0.0078
1	rs74056403	13950070	NA	NA	NA	NA	1.43666684050083	3.91410161441147	0.0075	0.006	0.0251	0.1433	0.0089	0.1583	0.1921	0.0111	0.0072	0.0117	0.0097	0.0176	0.01	0.0144	0.0193	0.1071	0.15	0.007	0.0072	0.0061	0.0122	0.0176	0.0086	0.0168	0.011	0.0078
1	rs12408369	13954726	NA	NA	NA	NA	1.00496823213766	3.30686493089718	0.0074	0.006	0.0256	0.1444	0.0085	0.1606	0.194	0.0106	0.0067	0.0114	0.0094	0.0173	0.0095	0.0132	0.0198	0.1088	0.1502	0.0064	0.0064	0.0057	0.0122	0.017	0.0076	0.0176	0.0097	0.0077
1	rs12143609	13957405	NA	NA	NA	NA	0.986377156497632	3.25136069759521	0.0073	0.006	0.0256	0.1445	0.0084	0.161	0.1941	0.0105	0.0067	0.0113	0.0093	0.0173	0.0094	0.013	0.0198	0.1094	0.1509	0.0063	0.0062	0.0057	0.0122	0.0168	0.0073	0.0174	0.0095	0.0077
1	rs80122938	13957636	NA	NA	NA	NA	0.982880527956594	3.278530624682	0.0073	0.006	0.0256	0.1444	0.0084	0.1612	0.1941	0.0105	0.0067	0.0113	0.0093	0.0173	0.0094	0.013	0.0198	0.1095	0.1513	0.0063	0.0062	0.0056	0.0122	0.0167	0.0072	0.0174	0.0095	0.0077
1	rs10927926	13966218	NA	NA	NA	NA	0.929380915192722	2.93923747816891	0.007	0.0059	0.0252	0.1444	0.0081	0.1641	0.1957	0.0099	0.0065	0.0107	0.0092	0.0171	0.0091	0.0126	0.0195	0.1103	0.1524	0.006	0.006	0.0053	0.012	0.0163	0.007	0.017	0.0091	0.0076
1	rs79290973	13968020	NA	NA	NA	NA	0.9273000512259	2.94938634914837	0.007	0.0058	0.0252	0.1444	0.0081	0.1642	0.1958	0.0099	0.0065	0.0107	0.0092	0.0171	0.0091	0.0125	0.0195	0.1103	0.1524	0.006	0.006	0.0053	0.012	0.0163	0.007	0.017	0.0091	0.0076
1	rs76117131	13977932	NA	NA	NA	NA	0.906104115744543	2.91970226293135	0.007	0.0058	0.0251	0.1443	0.0082	0.1649	0.1961	0.0098	0.0065	0.0106	0.0092	0.017	0.0091	0.0123	0.0195	0.1104	0.1526	0.0059	0.006	0.0052	0.0119	0.0162	0.0069	0.0169	0.0091	0.0076
1	rs12130956	13992029	NA	NA	NA	NA	0.904539153831848	2.9394253856317	0.007	0.0058	0.0251	0.1443	0.0082	0.165	0.1962	0.0097	0.0065	0.0105	0.0092	0.017	0.0091	0.0123	0.0194	0.1104	0.1526	0.0059	0.006	0.0052	0.0119	0.0162	0.0069	0.0168	0.0091	0.0076
1	rs10492979	13992480	NA	NA	NA	NA	0.909402474394788	2.92702630302876	0.007	0.0058	0.0251	0.1443	0.0083	0.1651	0.1963	0.0097	0.0065	0.0105	0.0092	0.017	0.0091	0.0123	0.0194	0.1104	0.1526	0.0059	0.006	0.0052	0.0119	0.0161	0.0069	0.0168	0.0091	0.0076
1	rs77349561	14001835	NA	NA	NA	NA	1.09583183343746	3.11397387413495	0.007	0.0061	0.0247	0.1445	0.0083	0.1659	0.1965	0.0094	0.0065	0.0101	0.0092	0.0169	0.0092	0.0123	0.0193	0.1102	0.1527	0.0059	0.0061	0.0052	0.0126	0.0159	0.0066	0.0167	0.0089	0.0076
1	rs4662013	14007649	NA	NA	NA	NA	1.18052744002132	3.28309286627718	0.007	0.0061	0.0246	0.1445	0.0083	0.166	0.1966	0.0094	0.0065	0.0101	0.0092	0.0168	0.0092	0.0123	0.0194	0.1102	0.1527	0.0059	0.0061	0.0052	0.0129	0.0158	0.0066	0.0165	0.0089	0.0076
1	Affx-35312341	14009956	NA	NA	NA	NA	1.18245396441475	3.29374060049036	0.007	0.0061	0.0246	0.1445	0.0083	0.1661	0.1966	0.0094	0.0065	0.0101	0.0092	0.0168	0.0092	0.0123	0.0193	0.1102	0.1528	0.0059	0.0061	0.0052	0.0129	0.0158	0.0066	0.0165	0.0089	0.0076
1	rs78952038	14023251	NA	NA	NA	NA	1.178968771738	3.37790292729596	0.007	0.0061	0.0245	0.1448	0.0083	0.1661	0.1964	0.0095	0.0065	0.0102	0.0091	0.0167	0.0092	0.0123	0.0193	0.1101	0.1531	0.006	0.0061	0.0052	0.0128	0.0158	0.0066	0.0165	0.0088	0.0076
1	rs3806425	14031043	NA	NA	NA	NA	1.22393678384536	3.55413031074779	0.0071	0.0062	0.0244	0.1449	0.0083	0.1662	0.1964	0.0095	0.0065	0.0102	0.0091	0.0167	0.0092	0.0123	0.0193	0.11	0.1532	0.006	0.0061	0.0053	0.0127	0.0158	0.0066	0.0165	0.0088	0.0076
1	rs74406995	14033539	NA	NA	NA	NA	1.24147024666428	3.63373250895289	0.0071	0.0062	0.0244	0.1449	0.0083	0.1662	0.1964	0.0095	0.0065	0.0102	0.0091	0.0167	0.0092	0.0122	0.0193	0.11	0.1532	0.006	0.0061	0.0053	0.0127	0.0158	0.0066	0.0165	0.0088	0.0077
1	rs76933461	14039931	NA	NA	NA	NA	1.25167990962244	3.66715774212642	0.0071	0.0062	0.0244	0.145	0.0083	0.1662	0.1964	0.0094	0.0065	0.0102	0.0091	0.0167	0.0092	0.0122	0.0193	0.11	0.1533	0.006	0.0061	0.0053	0.0127	0.0158	0.0066	0.0165	0.0088	0.0077
1	rs12755924	14045521	NA	NA	NA	NA	1.34576780316887	3.76510060348647	0.0071	0.0062	0.0244	0.1449	0.0083	0.1662	0.1963	0.0094	0.0065	0.0102	0.009	0.0167	0.0093	0.0122	0.0193	0.1099	0.1533	0.006	0.0062	0.0053	0.0127	0.0158	0.0065	0.0165	0.0088	0.0077
1	rs12749066	14050900	NA	NA	NA	NA	1.3114105583758	3.69791909065206	0.0071	0.0062	0.0244	0.145	0.0083	0.1662	0.1963	0.0093	0.0066	0.0102	0.009	0.0167	0.0093	0.0123	0.0193	0.1099	0.1533	0.006	0.0062	0.0052	0.0127	0.0158	0.0065	0.0165	0.0088	0.0077
1	rs113495375	14065056	NA	NA	NA	NA	1.31475466282091	3.69984247912974	0.0071	0.0062	0.0244	0.145	0.0084	0.166	0.1962	0.0092	0.0067	0.0101	0.009	0.0167	0.0093	0.0124	0.0192	0.1099	0.1534	0.006	0.0062	0.0052	0.0127	0.0157	0.0066	0.0165	0.0089	0.0077
1	rs75417771	14075880	NA	NA	NA	NA	1.32451873862489	3.71946640876828	0.0071	0.0062	0.0244	0.145	0.0084	0.166	0.1961	0.0092	0.0067	0.0101	0.009	0.0167	0.0093	0.0124	0.0192	0.1098	0.1534	0.006	0.0062	0.0052	0.0127	0.0157	0.0066	0.0165	0.0089	0.0077
1	rs1203619	14076565	NA	NA	NA	NA	1.2656881735919	3.67234701478583	0.0071	0.0062	0.0244	0.145	0.0084	0.1661	0.1964	0.0092	0.0067	0.0101	0.009	0.0167	0.0092	0.0124	0.0192	0.1098	0.1534	0.006	0.0061	0.0052	0.0127	0.0157	0.0066	0.0165	0.0089	0.0077
1	rs6670001	14086496	NA	NA	NA	NA	1.25289972225892	3.6602397940602	0.0071	0.0062	0.0244	0.145	0.0084	0.1661	0.1964	0.0092	0.0067	0.0101	0.0089	0.0167	0.0092	0.0124	0.0192	0.1098	0.1534	0.006	0.0061	0.0052	0.0127	0.0157	0.0066	0.0166	0.0089	0.0077
1	rs77479053	14090396	NA	NA	NA	NA	1.24671155798163	3.65140199850963	0.0071	0.0062	0.0244	0.145	0.0084	0.1661	0.1964	0.0092	0.0067	0.0101	0.0089	0.0167	0.0092	0.0124	0.0192	0.1098	0.1534	0.006	0.0061	0.0052	0.0127	0.0157	0.0066	0.0166	0.0089	0.0077
1	rs1210110	14096821	NA	NA	NA	NA	1.08170870971179	3.67311585498489	0.0071	0.0062	0.0244	0.1449	0.0084	0.1656	0.1963	0.0092	0.0068	0.0102	0.0088	0.0167	0.0092	0.0123	0.0192	0.1096	0.1535	0.0063	0.0061	0.0054	0.0129	0.0157	0.0065	0.0169	0.009	0.0075
1	rs17346675	14097082	NA	NA	NA	NA	1.08162011677928	3.67330806741435	0.0071	0.0062	0.0244	0.1449	0.0084	0.1656	0.1963	0.0092	0.0068	0.0102	0.0088	0.0167	0.0092	0.0123	0.0192	0.1096	0.1535	0.0063	0.0061	0.0054	0.0129	0.0157	0.0065	0.0169	0.009	0.0075
1	rs77229905	14097480	NA	NA	NA	NA	1.08268342351908	3.67907488252803	0.0071	0.0062	0.0244	0.1449	0.0084	0.1656	0.1963	0.0092	0.0068	0.0102	0.0088	0.0167	0.0092	0.0123	0.0192	0.1096	0.1535	0.0063	0.0061	0.0054	0.0129	0.0157	0.0066	0.0169	0.009	0.0075
1	rs114157993	14102908	NA	NA	NA	NA	1.06360801205628	3.64967310198515	0.0071	0.0061	0.0244	0.1448	0.0084	0.1656	0.1963	0.0092	0.0068	0.0102	0.0088	0.0167	0.0092	0.0123	0.0193	0.1096	0.1535	0.0063	0.006	0.0054	0.0131	0.0157	0.0066	0.0169	0.009	0.0075
1	rs11579363	14104818	NA	NA	NA	NA	1.04397028452994	3.63507663972956	0.0071	0.006	0.0244	0.1449	0.0084	0.1656	0.1964	0.0092	0.0069	0.0101	0.0088	0.0167	0.0092	0.0123	0.0193	0.1096	0.1536	0.0063	0.006	0.0054	0.0132	0.0157	0.0066	0.0169	0.009	0.0075
1	Affx-5015520	14105049	NA	NA	NA	NA	1.02768962027603	3.61971797307245	0.0071	0.0059	0.0244	0.1449	0.0084	0.1656	0.1964	0.0092	0.0069	0.0101	0.0088	0.0167	0.0092	0.0123	0.0193	0.1096	0.1536	0.0063	0.006	0.0053	0.0132	0.0157	0.0065	0.017	0.009	0.0075
1	rs1203678	14105298	NA	NA	NA	NA	1.02006404278462	3.59477342842605	0.0071	0.0059	0.0244	0.145	0.0084	0.1656	0.1964	0.0092	0.0069	0.0101	0.0087	0.0167	0.0092	0.0123	0.0193	0.1096	0.1536	0.0063	0.006	0.0053	0.0133	0.0157	0.0065	0.017	0.009	0.0075
1	rs56201064	14105382	NA	NA	NA	NA	1.02015056752103	3.5918962765849	0.0071	0.0059	0.0244	0.145	0.0084	0.1656	0.1964	0.0092	0.0069	0.0101	0.0087	0.0167	0.0092	0.0123	0.0193	0.1096	0.1536	0.0063	0.006	0.0053	0.0133	0.0157	0.0065	0.017	0.009	0.0075
1	rs17350795	14105639	NA	NA	NA	NA	1.01487801901908	3.58518378304308	0.0071	0.0059	0.0244	0.145	0.0084	0.1656	0.1964	0.0092	0.0069	0.0101	0.0087	0.0167	0.0092	0.0123	0.0193	0.1096	0.1536	0.0063	0.006	0.0053	0.0133	0.0157	0.0065	0.017	0.009	0.0075
1	rs61747663	14105856	NA	NA	NA	NA	1.01436000794457	3.58441671776109	0.0071	0.0059	0.0244	0.145	0.0084	0.1656	0.1964	0.0092	0.0069	0.0101	0.0087	0.0167	0.0092	0.0123	0.0193	0.1096	0.1536	0.0063	0.006	0.0053	0.0133	0.0157	0.0065	0.017	0.009	0.0075
1	rs61747661	14105946	NA	NA	NA	NA	1.01418736149802	3.5840331910369	0.0071	0.0059	0.0244	0.145	0.0084	0.1656	0.1964	0.0092	0.0069	0.0101	0.0087	0.0167	0.0092	0.0123	0.0193	0.1096	0.1536	0.0063	0.006	0.0053	0.0133	0.0157	0.0065	0.017	0.009	0.0075
1	rs61747664	14106330	NA	NA	NA	NA	1.01323801980353	3.58269087857588	0.0071	0.0059	0.0244	0.145	0.0084	0.1656	0.1964	0.0092	0.0069	0.0101	0.0087	0.0167	0.0092	0.0123	0.0193	0.1096	0.1536	0.0063	0.006	0.0053	0.0133	0.0157	0.0065	0.017	0.009	0.0075
1	rs116238585	14107135	NA	NA	NA	NA	1.01185780516392	3.5932389199298	0.0071	0.0059	0.0244	0.145	0.0084	0.1656	0.1964	0.0092	0.0069	0.0101	0.0087	0.0167	0.0092	0.0123	0.0193	0.1096	0.1536	0.0063	0.006	0.0053	0.0133	0.0157	0.0065	0.017	0.009	0.0075
1	rs41269807	14107360	NA	NA	NA	NA	1.01980448646544	3.60705175582839	0.0071	0.0058	0.0244	0.145	0.0084	0.1656	0.1965	0.0092	0.0069	0.0101	0.0087	0.0167	0.0092	0.0123	0.0193	0.1096	0.1535	0.0063	0.006	0.0052	0.0132	0.0157	0.0065	0.017	0.009	0.0075
1	rs116517080	14107932	NA	NA	NA	NA	1.02283431260496	3.61799051176143	0.0071	0.0059	0.0244	0.1451	0.0085	0.1656	0.1964	0.0092	0.0069	0.0101	0.0088	0.0167	0.0092	0.0123	0.0193	0.1095	0.1535	0.0063	0.006	0.0052	0.0132	0.0157	0.0065	0.017	0.009	0.0075
1	rs1203651	14109114	NA	NA	NA	NA	1.01868005257705	3.63008439286921	0.0071	0.0059	0.0244	0.1451	0.0085	0.1656	0.1964	0.0092	0.0069	0.0101	0.0088	0.0167	0.0092	0.0123	0.0193	0.1095	0.1535	0.0063	0.006	0.0052	0.0132	0.0157	0.0065	0.017	0.009	0.0075
1	rs1203647	14112749	NA	NA	NA	NA	1.01280662046571	3.62086965770212	0.0071	0.0059	0.0244	0.1451	0.0085	0.1656	0.1964	0.0092	0.0069	0.0101	0.0087	0.0167	0.0092	0.0123	0.0193	0.1095	0.1535	0.0063	0.006	0.0052	0.0132	0.0157	0.0065	0.017	0.009	0.0075
1	rs1203646	14116491	NA	NA	NA	NA	0.979984749109774	3.53440004095552	0.0071	0.0059	0.0244	0.145	0.0085	0.1656	0.1965	0.0092	0.0069	0.0101	0.0087	0.0167	0.0092	0.0123	0.0193	0.1095	0.1534	0.0063	0.006	0.0052	0.0132	0.0156	0.0065	0.0171	0.009	0.0075
1	rs1203643	14118779	NA	NA	NA	NA	0.973948999918925	3.48483440698165	0.0071	0.0059	0.0244	0.1449	0.0085	0.1655	0.1965	0.0092	0.0069	0.0101	0.0087	0.0167	0.0092	0.0123	0.0193	0.1095	0.1534	0.0063	0.006	0.0052	0.0132	0.0156	0.0066	0.0171	0.009	0.0075
1	rs79887378	14122145	NA	NA	NA	NA	0.872667882076864	3.4263631447848	0.0071	0.0059	0.0241	0.1447	0.0088	0.1651	0.1974	0.0089	0.0071	0.0102	0.0086	0.0165	0.009	0.0121	0.0195	0.1097	0.1532	0.0063	0.0062	0.0052	0.0133	0.0149	0.0066	0.0175	0.0091	0.0073
1	rs1203636	14123747	NA	NA	NA	NA	0.937556598432327	3.53171907907388	0.0071	0.006	0.0239	0.1445	0.009	0.1648	0.1979	0.0088	0.0073	0.0103	0.0085	0.0165	0.0089	0.012	0.0195	0.1097	0.1531	0.0063	0.0064	0.0052	0.0133	0.0145	0.0066	0.0177	0.0091	0.0073
1	rs11803035	14127020	NA	NA	NA	NA	0.8582016475369	3.58556732159966	0.0071	0.006	0.0239	0.144	0.0091	0.1645	0.1978	0.0088	0.0073	0.0103	0.0085	0.0165	0.0089	0.012	0.0196	0.1096	0.1531	0.0066	0.0065	0.0052	0.0132	0.0144	0.0066	0.0179	0.0094	0.0074
1	rs2281167	14128113	NA	NA	NA	NA	0.855304631076926	3.64218211695598	0.0071	0.006	0.0238	0.1439	0.0091	0.1645	0.1978	0.0088	0.0073	0.0102	0.0085	0.0165	0.0089	0.012	0.0196	0.1096	0.153	0.0066	0.0065	0.0052	0.0132	0.0144	0.0066	0.018	0.0094	0.0074
1	rs2281164	14130628	0.82	0.36720095628419	0.78	0.653412240020304	0.56345298066145	2.91031540524821	0.0072	0.0061	0.0242	0.1451	0.0093	0.1608	0.1978	0.0102	0.0064	0.0107	0.0086	0.0167	0.008	0.0123	0.0192	0.1063	0.1558	0.0063	0.0065	0.0069	0.0147	0.0133	0.0072	0.0182	0.0092	0.0073
1	rs72635693	14132467	0.82	0.36720095628419	0.78	0.653412240020304	0.54235331859967	2.81363935862216	0.0072	0.0061	0.0243	0.1451	0.0094	0.1604	0.1976	0.0101	0.0063	0.0107	0.0085	0.0168	0.0079	0.0123	0.0192	0.106	0.1561	0.0063	0.0064	0.0069	0.0148	0.0132	0.0072	0.0183	0.0093	0.0073
1	rs74828630	14133491	0.82	0.36720095628419	0.78	0.653412240020304	0.540650322901855	2.83814873290375	0.0072	0.0061	0.0244	0.145	0.0094	0.1603	0.1976	0.0101	0.0063	0.0108	0.0086	0.0168	0.0079	0.0123	0.0192	0.1059	0.1562	0.0063	0.0064	0.007	0.0149	0.0132	0.0072	0.0183	0.0094	0.0073
1	rs113928723	14133550	0.82	0.36720095628419	0.78	0.653412240020304	0.542222229111145	2.85406438050542	0.0072	0.0061	0.0244	0.145	0.0094	0.1603	0.1976	0.0101	0.0063	0.0108	0.0086	0.0168	0.0079	0.0123	0.0192	0.1059	0.1562	0.0063	0.0064	0.007	0.0149	0.0132	0.0072	0.0183	0.0094	0.0073
1	rs77815537	14133891	0.82	0.36720095628419	0.78	0.653412240020304	0.543533797318153	2.87036470415035	0.0072	0.0061	0.0244	0.145	0.0094	0.1602	0.1975	0.0101	0.0063	0.0108	0.0086	0.0169	0.0079	0.0123	0.0192	0.1059	0.1562	0.0063	0.0064	0.007	0.0149	0.0132	0.0072	0.0183	0.0094	0.0073
1	rs2281161	14134437	0.82	0.36720095628419	0.78	0.653412240020304	0.567865594350396	2.92139224812537	0.0073	0.0061	0.0244	0.145	0.0095	0.1602	0.1975	0.0101	0.0063	0.0108	0.0086	0.017	0.0079	0.0123	0.0192	0.1057	0.1562	0.0063	0.0064	0.007	0.015	0.013	0.0072	0.0183	0.0094	0.0073
1	rs114577181	14136289	0.82	0.36720095628419	0.77	0.712611004068267	0.545306786687456	2.78952746882069	0.0073	0.0061	0.0244	0.145	0.0094	0.1599	0.1976	0.0101	0.0063	0.0108	0.0087	0.0172	0.0079	0.0123	0.0192	0.1058	0.1561	0.0062	0.0064	0.0071	0.0151	0.0128	0.0072	0.0183	0.0095	0.0073
1	rs2744688	14138493	0.81	0.411214762386647	0.77	0.712611004068267	0.571555065218445	2.71472566139777	0.0073	0.0061	0.0244	0.1449	0.0094	0.159	0.1981	0.0102	0.0064	0.0109	0.0089	0.0177	0.0077	0.0123	0.0191	0.1058	0.1556	0.0061	0.0064	0.0072	0.0156	0.0125	0.0073	0.0183	0.0097	0.0073
1	rs2245218	14139826	0.81	0.411214762386647	0.77	0.712611004068267	0.534384283477994	2.58953233563268	0.0075	0.0061	0.0247	0.1448	0.0093	0.1588	0.1981	0.0103	0.0064	0.011	0.009	0.0178	0.0075	0.0122	0.0188	0.1056	0.1562	0.006	0.0061	0.0075	0.0157	0.0121	0.0074	0.0181	0.0098	0.0073
1	rs7551586	14140733	0.81	0.411214762386647	0.77	0.712611004068267	0.544387118755497	2.59119949956337	0.0075	0.0061	0.0247	0.1449	0.0093	0.1586	0.1982	0.0103	0.0064	0.011	0.009	0.0178	0.0075	0.0122	0.0188	0.1053	0.1562	0.006	0.0061	0.0076	0.0158	0.0121	0.0074	0.0181	0.0099	0.0073
1	rs1046331	14143003	0.81	0.411214762386647	0.77	0.712611004068267	0.473031521821282	2.56953623348695	0.0076	0.0061	0.0244	0.1449	0.0094	0.1584	0.1984	0.0103	0.0064	0.011	0.0091	0.0178	0.0074	0.0123	0.0188	0.1055	0.1557	0.0062	0.006	0.0076	0.0158	0.0122	0.0074	0.0181	0.0102	0.0073
1	rs3893001	14146001	0.81	0.411214762386647	0.77	0.712611004068267	0.463501804817973	2.5578803004604	0.0075	0.0061	0.0244	0.1451	0.0094	0.1583	0.1985	0.0103	0.0064	0.011	0.0091	0.0178	0.0074	0.0124	0.0188	0.1055	0.1557	0.0062	0.006	0.0076	0.0155	0.0122	0.0074	0.0181	0.0103	0.0073
1	rs61775135	14148407	0.81	0.411214762386647	0.77	0.712611004068267	0.451362813901956	2.53070761790771	0.0075	0.0061	0.0245	0.1459	0.0094	0.158	0.1988	0.0103	0.0063	0.0111	0.0091	0.0178	0.0073	0.0123	0.0184	0.1056	0.1555	0.0061	0.0059	0.0076	0.0155	0.0122	0.0074	0.018	0.0103	0.0073
1	rs2744683	14149197	0.81	0.411214762386647	0.77	0.712611004068267	0.441812951162548	2.50227822067976	0.0075	0.0061	0.0245	0.146	0.0094	0.158	0.199	0.0103	0.0063	0.0111	0.0091	0.0178	0.0073	0.0123	0.0183	0.1056	0.1554	0.0061	0.0059	0.0076	0.0155	0.0122	0.0074	0.018	0.0103	0.0072
1	rs72637672	14151718	0.81	0.411214762386647	0.77	0.712611004068267	0.391883507493051	2.3847345395024	0.0074	0.006	0.0244	0.1459	0.0093	0.1583	0.1994	0.0103	0.0063	0.0112	0.009	0.018	0.0072	0.0122	0.0178	0.1054	0.1557	0.0061	0.0059	0.0077	0.0155	0.0121	0.0075	0.018	0.0102	0.0072
1	rs75002318	14155002	0.81	0.411214762386647	0.77	0.712611004068267	0.411015345164212	2.37025093020386	0.0075	0.006	0.0239	0.1451	0.0092	0.1589	0.2002	0.0103	0.0062	0.0117	0.009	0.018	0.0073	0.0121	0.0177	0.1046	0.156	0.0059	0.0059	0.0078	0.0155	0.0121	0.0076	0.0177	0.0103	0.0072
1	rs2697983	14157577	0.81	0.411214762386647	0.78	0.653412240020304	0.414746968622498	2.3570602060717	0.0075	0.006	0.024	0.145	0.0093	0.1586	0.201	0.0103	0.0062	0.0118	0.0091	0.0177	0.0072	0.012	0.0173	0.1042	0.1563	0.0059	0.0059	0.008	0.0155	0.0121	0.0076	0.0177	0.0106	0.0072
1	rs4140570	14157624	0.81	0.411214762386647	0.78	0.653412240020304	0.419825837200422	2.37886644843651	0.0075	0.006	0.024	0.1449	0.0093	0.1586	0.201	0.0103	0.0062	0.0118	0.0091	0.0177	0.0073	0.012	0.0173	0.1041	0.1564	0.0059	0.0059	0.008	0.0156	0.0121	0.0076	0.0177	0.0106	0.0072
1	rs76148380	14160957	0.81	0.411214762386647	0.79	0.597486775499064	0.370978589625484	2.17084617593335	0.0073	0.0058	0.0233	0.144	0.0093	0.1571	0.2029	0.0104	0.0063	0.0123	0.0089	0.0178	0.0072	0.0123	0.0177	0.1048	0.1554	0.0058	0.006	0.0083	0.0164	0.0122	0.0077	0.0174	0.0104	0.0068
1	rs112362960	14161318	0.81	0.411214762386647	0.79	0.597486775499064	0.370924202139199	2.15327562642093	0.0073	0.0058	0.0231	0.1438	0.0093	0.1568	0.2033	0.0104	0.0064	0.0124	0.0089	0.0178	0.0072	0.0123	0.0177	0.105	0.1552	0.0058	0.006	0.0083	0.0166	0.0122	0.0077	0.0173	0.0104	0.0068
1	rs2495046	14161483	0.81	0.411214762386647	0.79	0.597486775499064	0.380999897844676	2.16649709149045	0.0073	0.0058	0.0231	0.1438	0.0094	0.1567	0.2034	0.0104	0.0064	0.0124	0.0089	0.0178	0.0072	0.0123	0.0177	0.1052	0.1555	0.0058	0.006	0.008	0.0166	0.0122	0.0077	0.0173	0.0104	0.0068
1	rs1203683	14164286	0.81	0.411214762386647	0.8	0.544775224122235	0.443476921688526	2.09418204165757	0.0071	0.0057	0.0226	0.1435	0.0093	0.1557	0.2042	0.0106	0.0065	0.0128	0.0089	0.0177	0.0071	0.0125	0.0179	0.1056	0.1554	0.0058	0.0061	0.0079	0.0171	0.0121	0.0077	0.0171	0.0103	0.0066
1	rs6702813	14166750	0.81	0.411214762386647	0.8	0.544775224122235	0.45472896727543	2.03351221999524	0.007	0.0057	0.0222	0.1435	0.0093	0.1558	0.2053	0.0106	0.0065	0.0128	0.0089	0.0176	0.0071	0.0124	0.0178	0.1057	0.1554	0.0057	0.006	0.0079	0.0171	0.0119	0.0077	0.0173	0.0102	0.0065
1	rs78790488	14171179	0.81	0.411214762386647	0.79	0.597486775499064	0.547082499456131	1.6561007138737	0.0063	0.0054	0.0214	0.145	0.0092	0.1547	0.2088	0.0104	0.0063	0.013	0.0086	0.0169	0.0067	0.0121	0.0176	0.1081	0.1553	0.0051	0.006	0.008	0.0172	0.0108	0.0073	0.0175	0.0101	0.006
1	rs12028630	14171622	0.81	0.411214762386647	0.79	0.597486775499064	0.597898293007614	1.54691550945019	0.0061	0.0053	0.0211	0.1452	0.0092	0.1542	0.21	0.0104	0.0062	0.013	0.0086	0.0168	0.0066	0.0121	0.0176	0.1089	0.1552	0.005	0.006	0.0079	0.0172	0.0106	0.0072	0.0176	0.0102	0.0058
1	rs61775154	14177680	0.8	0.458652199356866	0.79	0.597486775499064	0.830292757507778	1.16723767810593	0.0054	0.0048	0.0202	0.1456	0.0093	0.1556	0.2132	0.0102	0.006	0.0131	0.0081	0.0158	0.0062	0.0114	0.0173	0.1111	0.1553	0.0043	0.006	0.0078	0.0172	0.0105	0.0073	0.0171	0.0101	0.005
1	rs1203623	14180703	0.8	0.458652199356866	0.78	0.653412240020304	0.828150050125339	1.15670580427505	0.0054	0.0048	0.0202	0.1457	0.0093	0.1556	0.2132	0.0102	0.006	0.0132	0.0081	0.0158	0.0062	0.0114	0.0173	0.1111	0.1553	0.0043	0.006	0.0078	0.0172	0.0105	0.0073	0.0171	0.0101	0.005
1	rs114764995	14180711	0.8	0.458652199356866	0.78	0.653412240020304	0.833391961918261	1.1501321394945	0.0054	0.0048	0.0202	0.1456	0.0093	0.1555	0.2132	0.0102	0.006	0.0132	0.0081	0.0161	0.0062	0.0114	0.0173	0.1111	0.1552	0.0043	0.006	0.0078	0.0172	0.0105	0.0073	0.0171	0.0101	0.005
1	rs72639014	14194816	0.79	0.509607847349147	0.78	0.653412240020304	1.00479623869405	1.03317128559028	0.0051	0.0046	0.0194	0.1464	0.0093	0.1579	0.2152	0.0101	0.0059	0.0131	0.0078	0.0152	0.006	0.011	0.0171	0.1122	0.1547	0.004	0.0059	0.0076	0.0171	0.0101	0.0071	0.0168	0.0098	0.0047
1	rs7546945	14195969	0.79	0.509607847349147	0.78	0.653412240020304	1.02006404278462	1.00875134898827	0.005	0.0045	0.0192	0.1466	0.0093	0.1584	0.2156	0.01	0.0059	0.0131	0.0078	0.0151	0.006	0.0109	0.017	0.1125	0.1547	0.004	0.0059	0.0076	0.0171	0.01	0.0071	0.0167	0.0097	0.0047
1	rs11806865	14198107	0.79	0.509607847349147	0.78	0.653412240020304	0.989537017863134	0.937287769642471	0.0048	0.0045	0.0195	0.147	0.0093	0.1586	0.2158	0.01	0.0058	0.013	0.0078	0.015	0.0058	0.0108	0.017	0.1126	0.1547	0.0039	0.0059	0.0076	0.017	0.01	0.007	0.0167	0.0097	0.0046
1	rs34740682	14198491	0.79	0.509607847349147	0.77	0.712611004068267	0.991931014769003	0.941397683402391	0.0048	0.0045	0.0194	0.147	0.0093	0.1587	0.2159	0.01	0.0058	0.013	0.0078	0.0149	0.0058	0.0108	0.017	0.1125	0.155	0.0039	0.0059	0.0076	0.017	0.0099	0.007	0.0166	0.0097	0.0046
1	rs74723844	14198978	0.79	0.509607847349147	0.77	0.712611004068267	0.984841424351419	0.933023565786371	0.0048	0.0045	0.0194	0.147	0.0093	0.1588	0.2159	0.01	0.0058	0.0131	0.0078	0.0148	0.0058	0.0108	0.017	0.1126	0.155	0.0039	0.0059	0.0075	0.017	0.0099	0.007	0.0166	0.0097	0.0045
1	rs36006284	14201930	0.78	0.56417027826485	0.76	0.775138689739853	0.875833314070025	0.843780748935678	0.0047	0.0044	0.0193	0.1474	0.0092	0.1604	0.2164	0.0099	0.0056	0.0131	0.0076	0.0146	0.0057	0.0104	0.0167	0.1133	0.1553	0.0038	0.0057	0.0074	0.0168	0.0099	0.0069	0.0161	0.0094	0.0043
1	rs35599202	14203910	0.78	0.56417027826485	0.76	0.775138689739853	0.79840228724268	0.630668781164366	0.0042	0.0043	0.0187	0.1479	0.0088	0.162	0.2196	0.0096	0.005	0.0128	0.0074	0.0139	0.0052	0.0099	0.0164	0.1148	0.1567	0.0034	0.0055	0.0074	0.0162	0.0099	0.0066	0.0157	0.0087	0.0037
1	rs78060822	14205141	0.78	0.56417027826485	0.76	0.775138689739853	0.728433762185977	0.478952083808476	0.0038	0.0041	0.0182	0.1485	0.0085	0.1626	0.2217	0.0096	0.0046	0.0126	0.0073	0.0134	0.0049	0.0094	0.0162	0.1158	0.1574	0.003	0.0052	0.0075	0.0161	0.0099	0.0066	0.0157	0.0084	0.0035
1	rs2744656	14205571	0.78	0.56417027826485	0.77	0.712611004068267	0.674521396794242	0.425163593591042	0.0036	0.004	0.0182	0.1487	0.0084	0.1629	0.2223	0.0096	0.0044	0.0126	0.0072	0.0133	0.0047	0.0093	0.0162	0.1161	0.1576	0.0028	0.0052	0.0074	0.0161	0.0099	0.0066	0.0157	0.0084	0.0034
1	rs9287293	14208571	0.79	0.509607847349147	0.77	0.712611004068267	0.774665780280973	0.319469837439548	0.0037	0.0036	0.018	0.15	0.0081	0.1627	0.2249	0.0094	0.0038	0.0124	0.0069	0.013	0.0042	0.009	0.0159	0.1172	0.1595	0.0023	0.0051	0.0071	0.016	0.0095	0.0062	0.0154	0.0079	0.0032
1	rs10737914	14210730	0.79	0.509607847349147	0.76	0.775138689739853	0.84192023786392	0.311503401974444	0.0036	0.0034	0.0179	0.1508	0.0081	0.1629	0.2262	0.0093	0.0036	0.0124	0.0068	0.0128	0.004	0.009	0.0157	0.1175	0.1596	0.0021	0.0051	0.0071	0.0161	0.0094	0.0061	0.0151	0.0077	0.0031
1	rs12090035	14212217	0.79	0.509607847349147	0.76	0.775138689739853	0.841840362785119	0.307542667944204	0.0036	0.0034	0.0179	0.1509	0.0081	0.1629	0.2262	0.0093	0.0036	0.0123	0.0068	0.0128	0.004	0.0089	0.0157	0.1175	0.1596	0.0021	0.0051	0.007	0.0161	0.0094	0.0061	0.015	0.0077	0.0031
1	rs17350970	14216150	0.79	0.509607847349147	0.76	0.775138689739853	0.827277775147555	0.278620938602695	0.0035	0.0034	0.018	0.1513	0.008	0.1631	0.2262	0.0092	0.0036	0.012	0.0066	0.0129	0.0039	0.0088	0.0156	0.1181	0.1601	0.002	0.005	0.0069	0.0161	0.0093	0.006	0.0149	0.0075	0.0031
1	rs2206287	14219864	0.79	0.509607847349147	0.76	0.775138689739853	0.831245832634439	0.286795616918561	0.0035	0.0033	0.018	0.1515	0.008	0.1633	0.2262	0.0092	0.0036	0.0119	0.0066	0.013	0.0039	0.0087	0.0156	0.1184	0.1603	0.002	0.005	0.0069	0.0161	0.0093	0.0059	0.0148	0.0074	0.0031
1	rs1358577	14220186	0.79	0.509607847349147	0.76	0.775138689739853	0.836496102994853	0.293032734685178	0.0035	0.0033	0.018	0.1515	0.008	0.1634	0.2262	0.0092	0.0036	0.0119	0.0066	0.0129	0.0039	0.0087	0.0155	0.1184	0.1603	0.002	0.005	0.0069	0.0161	0.0093	0.0059	0.0147	0.0074	0.0031
1	rs2744645	14226608	0.79	0.509607847349147	0.75	0.841047356078831	0.915103921836587	0.287382279670815	0.0035	0.0032	0.0179	0.152	0.008	0.1632	0.2262	0.0091	0.0036	0.0122	0.0065	0.0128	0.0037	0.009	0.0154	0.1186	0.16	0.002	0.0051	0.007	0.0162	0.0093	0.006	0.0145	0.0072	0.0031
1	rs6429802	14228236	0.79	0.509607847349147	0.75	0.841047356078831	1.00187418797408	0.26021255155635	0.0034	0.0029	0.0177	0.1529	0.008	0.1641	0.2271	0.0089	0.0034	0.0119	0.0062	0.0127	0.0034	0.0088	0.0151	0.1197	0.1602	0.002	0.0051	0.007	0.0159	0.0098	0.0058	0.0139	0.0066	0.0028
1	rs75105468	14230131	0.79	0.509607847349147	0.74	0.910385700718773	0.992016558447985	0.32457021025681	0.0032	0.0029	0.0176	0.1529	0.0081	0.1643	0.2275	0.0088	0.0034	0.0118	0.0061	0.0126	0.0034	0.0087	0.0151	0.1204	0.1603	0.0021	0.005	0.007	0.0159	0.0098	0.0058	0.0137	0.0065	0.0027
1	rs56011108	14231877	0.8	0.458652199356866	0.74	0.910385700718773	0.733241371718021	0.312706598670723	0.0031	0.0029	0.0174	0.1527	0.008	0.1654	0.2283	0.0087	0.0034	0.0117	0.0059	0.0127	0.0031	0.0086	0.015	0.1209	0.1602	0.0021	0.0047	0.007	0.0159	0.0097	0.0057	0.0137	0.0062	0.0026
1	rs115768348	14232530	0.79	0.509607847349147	0.74	0.910385700718773	0.555802885317988	0.29931031239706	0.0031	0.0029	0.0174	0.1522	0.008	0.1652	0.2282	0.0087	0.0034	0.0117	0.0059	0.0127	0.0031	0.0085	0.0152	0.1213	0.1602	0.0025	0.0046	0.007	0.0159	0.0097	0.0057	0.0137	0.0061	0.0026
1	rs7543809	14232929	0.79	0.509607847349147	0.73	0.98319925910612	0.533213251773809	0.291263381897018	0.0031	0.0029	0.0174	0.1522	0.008	0.1652	0.2283	0.0087	0.0034	0.0116	0.0058	0.0127	0.0031	0.0085	0.0152	0.1216	0.1603	0.0025	0.0045	0.007	0.0159	0.0096	0.0057	0.0137	0.0061	0.0025
1	rs1203703	14234026	0.79	0.509607847349147	0.73	0.98319925910612	0.349285646245838	0.292796633443496	0.0031	0.0029	0.0176	0.1508	0.0078	0.1657	0.2281	0.0088	0.0034	0.0113	0.0057	0.0127	0.0032	0.0081	0.0156	0.1231	0.1615	0.0026	0.0043	0.007	0.0157	0.0095	0.0057	0.0135	0.0059	0.0025
1	rs10803433	14235500	0.79	0.509607847349147	0.73	0.98319925910612	0.166388726883707	0.226134444403144	0.003	0.0029	0.0176	0.1511	0.0075	0.165	0.2291	0.0087	0.0034	0.011	0.0056	0.0127	0.0032	0.0074	0.0157	0.1233	0.1619	0.0027	0.0039	0.0076	0.0155	0.0094	0.0058	0.0136	0.0059	0.0024
1	rs17351026	14238641	0.79	0.509607847349147	0.74	0.910385700718773	0.133519574725915	0.197074828949194	0.003	0.0029	0.0176	0.1513	0.0075	0.1652	0.2291	0.0087	0.0033	0.011	0.0056	0.0125	0.0031	0.0073	0.0156	0.1234	0.1618	0.0027	0.0039	0.0076	0.0155	0.0094	0.0059	0.0136	0.0058	0.0024
1	rs2143087	14240592	0.79	0.509607847349147	0.74	0.910385700718773	0.130434547288052	0.211279633482853	0.003	0.0029	0.0176	0.1513	0.0075	0.1653	0.2292	0.0087	0.0033	0.0109	0.0056	0.0125	0.0031	0.0072	0.0156	0.1235	0.1617	0.0027	0.0038	0.0076	0.0155	0.0094	0.0059	0.0136	0.0058	0.0024
1	rs61777395	14241005	0.8	0.458652199356866	0.72	1.059530599108	0.0934838859676665	0.202192406842174	0.0029	0.0028	0.0177	0.1516	0.0074	0.1652	0.2298	0.0086	0.0033	0.0109	0.0055	0.0123	0.0031	0.0071	0.0154	0.1241	0.1613	0.0028	0.0037	0.0077	0.0155	0.0095	0.0059	0.0136	0.0057	0.0024
1	rs12028319	14241507	0.8	0.458652199356866	0.72	1.059530599108	0.0689563502611	0.228969909277093	0.0028	0.0028	0.0177	0.152	0.0073	0.1652	0.2306	0.0084	0.0032	0.0108	0.0054	0.0121	0.003	0.0069	0.0152	0.1248	0.1607	0.0029	0.0036	0.0079	0.0155	0.0095	0.006	0.0136	0.0055	0.0024
1	rs72639062	14243789	0.79	0.509607847349147	0.72	1.059530599108	0.0502431490613715	0.132575227842173	0.0025	0.0025	0.0176	0.1531	0.0069	0.1658	0.2308	0.0084	0.003	0.0103	0.0048	0.0119	0.0026	0.0065	0.0143	0.1264	0.1612	0.0032	0.0035	0.0083	0.0154	0.0098	0.006	0.0135	0.0051	0.0023
1	rs12025627	14245797	0.79	0.509607847349147	0.72	1.059530599108	0.0537121906239952	0.170877291106664	0.0025	0.0025	0.0176	0.1532	0.0068	0.166	0.2311	0.0084	0.003	0.0102	0.0047	0.0119	0.0025	0.0064	0.0142	0.1265	0.1612	0.0032	0.0035	0.0083	0.0154	0.0098	0.006	0.0135	0.005	0.0023
1	rs11580525	14246931	0.79	0.509607847349147	0.72	1.059530599108	0.0500458482985441	0.157116455162201	0.0025	0.0025	0.0176	0.1532	0.0068	0.1661	0.2312	0.0084	0.003	0.0101	0.0047	0.0119	0.0025	0.0064	0.0142	0.1267	0.1612	0.0032	0.0035	0.0083	0.0152	0.0098	0.006	0.0135	0.005	0.0023
1	rs76243963	14250304	0.79	0.509607847349147	0.72	1.059530599108	0.0460380203226116	0.213305102836358	0.0025	0.0025	0.0176	0.1535	0.0065	0.166	0.2318	0.0082	0.003	0.0098	0.0046	0.0118	0.0027	0.0063	0.0139	0.1277	0.1611	0.0034	0.0035	0.0083	0.0152	0.0095	0.0059	0.0135	0.0047	0.0023
1	rs1203702	14250509	0.79	0.509607847349147	0.72	1.059530599108	0.040309579815071	0.195724527824818	0.0025	0.0025	0.0175	0.1535	0.0064	0.166	0.232	0.0082	0.0029	0.0097	0.0046	0.0118	0.0027	0.0063	0.0138	0.1281	0.161	0.0034	0.0035	0.0084	0.0152	0.0095	0.0059	0.0135	0.0047	0.0023
1	rs1534946	14252247	0.79	0.509607847349147	0.72	1.059530599108	0.0392702730501933	0.16870356327406	0.0025	0.0024	0.0175	0.1538	0.0062	0.166	0.2326	0.0082	0.0029	0.0093	0.0045	0.0116	0.0029	0.0062	0.0136	0.1287	0.1604	0.0035	0.0035	0.0084	0.0153	0.0092	0.0059	0.0135	0.0045	0.0024
1	rs80132111	14252412	0.79	0.509607847349147	0.72	1.059530599108	0.0385098815252475	0.164678601757844	0.0025	0.0024	0.0175	0.1538	0.0062	0.166	0.2327	0.0082	0.0029	0.0093	0.0045	0.0116	0.0029	0.0061	0.0136	0.1288	0.1604	0.0036	0.0035	0.0084	0.0153	0.0092	0.0059	0.0135	0.0045	0.0024
1	rs10489150	14253566	0.79	0.509607847349147	0.72	1.059530599108	0.0431087977811531	0.184324051582326	0.0025	0.0024	0.0174	0.1538	0.0062	0.1658	0.233	0.0082	0.0029	0.0091	0.0044	0.0115	0.0029	0.0061	0.0135	0.1291	0.1601	0.0037	0.0035	0.0085	0.0154	0.009	0.006	0.0136	0.0044	0.0025
1	rs12127981	14255114	0.79	0.509607847349147	0.71	1.13941950935302	0.0426357524662864	0.218127618961104	0.0025	0.0024	0.0174	0.1541	0.0062	0.1657	0.2327	0.0082	0.0029	0.009	0.0044	0.0114	0.003	0.006	0.0134	0.1295	0.1603	0.0039	0.0035	0.0086	0.0154	0.009	0.006	0.0136	0.0044	0.0025
1	rs7538374	14255978	0.79	0.509607847349147	0.71	1.13941950935302	0.0388128079983636	0.196347354698045	0.0025	0.0024	0.0175	0.1541	0.0062	0.1657	0.2326	0.0082	0.0029	0.009	0.0044	0.0114	0.0031	0.006	0.0134	0.1296	0.1602	0.0039	0.0035	0.0086	0.0153	0.009	0.006	0.0136	0.0044	0.0025
1	rs17351075	14258256	0.79	0.509607847349147	0.71	1.13941950935302	0.0345916623729303	0.175253740160843	0.0025	0.0024	0.0175	0.1541	0.0062	0.1655	0.2322	0.0081	0.0029	0.009	0.0043	0.0115	0.0031	0.006	0.0136	0.1298	0.1596	0.004	0.0035	0.0087	0.0153	0.0091	0.0059	0.014	0.0044	0.0025
1	rs12035581	14259163	0.79	0.509607847349147	0.72	1.059530599108	0.0351428387265701	0.200202812698414	0.0025	0.0024	0.0175	0.1541	0.0062	0.1655	0.2322	0.0082	0.0029	0.009	0.0043	0.0115	0.0031	0.006	0.0136	0.1299	0.1596	0.004	0.0034	0.0087	0.0153	0.0091	0.0059	0.014	0.0044	0.0025
1	rs76783481	14269661	0.79	0.509607847349147	0.71	1.13941950935302	0.0253359209176513	0.165363373537302	0.0025	0.0024	0.0176	0.1545	0.0062	0.1654	0.2318	0.0081	0.003	0.0089	0.0042	0.0116	0.0032	0.0059	0.0136	0.13	0.1592	0.004	0.0034	0.0087	0.0152	0.0092	0.0059	0.0141	0.0045	0.0026
1	rs78143978	14275318	0.79	0.509607847349147	0.71	1.13941950935302	0.0220517820231834	0.161463899793957	0.0025	0.0024	0.0177	0.1548	0.0062	0.1654	0.2316	0.0081	0.0031	0.0089	0.0042	0.0116	0.0032	0.0059	0.0136	0.1302	0.159	0.004	0.0033	0.0087	0.0151	0.0093	0.0058	0.0141	0.0045	0.0026
1	rs77079888	14281492	0.79	0.509607847349147	0.71	1.13941950935302	0.0114064340863903	0.174255717762222	0.0026	0.0025	0.0181	0.1566	0.0063	0.165	0.2301	0.0079	0.0034	0.0087	0.004	0.0119	0.0033	0.0057	0.0137	0.131	0.1578	0.0039	0.003	0.0088	0.0146	0.0096	0.0055	0.0144	0.0045	0.0029
1	rs1997780	14292310	0.79	0.509607847349147	0.71	1.13941950935302	0.0128250284503742	0.186462995942521	0.0027	0.0025	0.0182	0.1575	0.0064	0.1649	0.2291	0.0077	0.0036	0.0085	0.0038	0.0121	0.0034	0.0058	0.0137	0.1317	0.1566	0.0039	0.003	0.0088	0.0142	0.0099	0.0053	0.0147	0.0047	0.0031
1	rs10927970	14295824	0.79	0.509607847349147	0.71	1.13941950935302	0.0172674277840286	0.218450379223358	0.0027	0.0025	0.0184	0.1576	0.0064	0.1651	0.2291	0.0077	0.0037	0.0086	0.0038	0.0121	0.0035	0.0061	0.0138	0.1311	0.156	0.004	0.003	0.0088	0.014	0.01	0.0051	0.0148	0.0047	0.0032
1	rs10803440	14296513	0.79	0.509607847349147	0.72	1.059530599108	0.0175325905246297	0.222119240298046	0.0027	0.0025	0.0184	0.1576	0.0064	0.1651	0.2291	0.0077	0.0037	0.0086	0.0038	0.0121	0.0035	0.0061	0.0138	0.1311	0.156	0.004	0.003	0.0088	0.014	0.01	0.0051	0.0148	0.0047	0.0032
1	rs79129028	14297036	0.79	0.509607847349147	0.72	1.059530599108	0.0172829437400385	0.215658341327121	0.0027	0.0025	0.0184	0.1576	0.0064	0.1651	0.2291	0.0077	0.0037	0.0086	0.0038	0.0121	0.0035	0.0061	0.0138	0.1311	0.156	0.004	0.003	0.0088	0.014	0.01	0.0051	0.0148	0.0047	0.0032
1	rs72640516	14303852	0.79	0.509607847349147	0.71	1.13941950935302	0.0116767668516848	0.175853501590035	0.0026	0.0026	0.0194	0.1558	0.0065	0.1642	0.227	0.0077	0.0037	0.0084	0.0037	0.0128	0.0036	0.0058	0.0139	0.1328	0.155	0.0041	0.003	0.0089	0.0147	0.0105	0.005	0.0152	0.005	0.0034
1	rs12745913	14308709	0.79	0.509607847349147	0.71	1.13941950935302	0.0127133579570271	0.199471469495925	0.0026	0.0026	0.0195	0.1557	0.0066	0.1641	0.2269	0.0078	0.0038	0.0084	0.0037	0.0129	0.0037	0.0058	0.0139	0.1329	0.1549	0.0042	0.003	0.0089	0.0148	0.0105	0.005	0.0152	0.0051	0.0035
1	rs7539510	14311374	0.79	0.509607847349147	0.71	1.13941950935302	0.0190945632031868	0.191692494967594	0.0026	0.0026	0.0191	0.1554	0.0069	0.1638	0.2267	0.0078	0.0038	0.0084	0.0037	0.0128	0.0037	0.0058	0.0139	0.1326	0.1548	0.0042	0.0031	0.0089	0.0148	0.0106	0.0057	0.0153	0.0051	0.0035
1	rs59784119	14313250	0.79	0.509607847349147	0.71	1.13941950935302	0.0175247493370482	0.192001641399464	0.0027	0.0026	0.0191	0.1554	0.0069	0.1638	0.2267	0.0078	0.0038	0.0084	0.0037	0.0128	0.0037	0.0058	0.0139	0.1322	0.1548	0.0042	0.0031	0.0089	0.0149	0.0106	0.0057	0.0154	0.0051	0.0036
1	rs12125722	14315684	0.79	0.509607847349147	0.71	1.13941950935302	0.0172364264966894	0.18513789203775	0.0027	0.0026	0.0192	0.1553	0.0069	0.1637	0.2266	0.0078	0.0038	0.0084	0.0037	0.0129	0.0037	0.0058	0.0139	0.1321	0.1549	0.0042	0.0031	0.0089	0.0149	0.0107	0.0057	0.0154	0.0051	0.0036
1	rs12076206	14317494	0.79	0.509607847349147	0.71	1.13941950935302	0.0169210109166365	0.186360950243274	0.0027	0.0026	0.0192	0.1553	0.0069	0.1637	0.2266	0.0078	0.0038	0.0084	0.0037	0.0129	0.0037	0.0058	0.0139	0.1321	0.1549	0.0042	0.0031	0.009	0.0149	0.0107	0.0057	0.0154	0.0051	0.0036
1	rs12753627	14319607	0.79	0.509607847349147	0.72	1.059530599108	0.0153359329033286	0.19968033298259	0.0027	0.0026	0.0192	0.1551	0.0069	0.1637	0.2266	0.0079	0.0038	0.0084	0.0037	0.0129	0.0041	0.0058	0.014	0.1321	0.155	0.0042	0.0031	0.009	0.0149	0.0107	0.0057	0.015	0.0051	0.0036
1	rs12127946	14320350	0.79	0.509607847349147	0.72	1.059530599108	0.0115323812580356	0.16870356327406	0.0027	0.0027	0.0193	0.1547	0.0069	0.1638	0.2263	0.0079	0.0038	0.0083	0.0037	0.0129	0.0041	0.0058	0.0139	0.1322	0.1551	0.0042	0.0031	0.0091	0.0149	0.0108	0.0057	0.015	0.0051	0.0036
1	rs17353372	14340185	0.79	0.509607847349147	0.72	1.059530599108	0.0026046455066833	0.151575649842152	0.0029	0.0028	0.0202	0.1535	0.0069	0.1646	0.2231	0.0081	0.0038	0.0076	0.0036	0.0134	0.0042	0.0057	0.014	0.1314	0.1568	0.0043	0.003	0.0097	0.0154	0.0109	0.0056	0.0148	0.0054	0.0036
1	rs4661465	14345544	0.79	0.509607847349147	0.72	1.059530599108	0.00222234933576318	0.144984041816676	0.003	0.0028	0.0204	0.1536	0.0069	0.1646	0.2225	0.0082	0.0038	0.0074	0.0036	0.0136	0.0043	0.0058	0.0139	0.1312	0.1569	0.0043	0.0029	0.0098	0.0155	0.011	0.0056	0.0147	0.0054	0.0036
1	rs12135527	14348554	0.79	0.509607847349147	0.72	1.059530599108	0.00222872719567199	0.140802799448455	0.003	0.0028	0.0204	0.1535	0.0069	0.1647	0.2223	0.0082	0.0038	0.0074	0.0036	0.0136	0.0043	0.0058	0.014	0.1311	0.1569	0.0043	0.0029	0.0098	0.0155	0.011	0.0056	0.0147	0.0054	0.0036
1	rs10733142	14371830	0.78	0.56417027826485	0.72	1.059530599108	0.0132598874153357	0.211279633482853	0.0033	0.0029	0.0211	0.1528	0.0069	0.1653	0.2181	0.0085	0.0042	0.0077	0.0032	0.0141	0.0048	0.0062	0.0154	0.1297	0.1557	0.005	0.0031	0.0102	0.0164	0.0114	0.0055	0.0148	0.0054	0.0037
1	rs763993	14377390	0.78	0.56417027826485	0.72	1.059530599108	0.0135493461599527	0.208306422178862	0.0033	0.0029	0.0211	0.1531	0.0069	0.1653	0.2176	0.0085	0.0042	0.0076	0.0032	0.0144	0.0048	0.0062	0.0154	0.1301	0.1554	0.005	0.0031	0.0102	0.0164	0.0113	0.0055	0.0147	0.0055	0.0037
1	rs4662094	14377966	0.78	0.56417027826485	0.72	1.059530599108	0.0133366219066871	0.206508097723319	0.0033	0.0029	0.0211	0.1531	0.0069	0.1653	0.2176	0.0085	0.0042	0.0076	0.0032	0.0144	0.0048	0.0062	0.0154	0.1301	0.1554	0.005	0.0031	0.0102	0.0164	0.0113	0.0055	0.0147	0.0055	0.0037
1	rs74483393	14379959	0.78	0.56417027826485	0.72	1.059530599108	0.0124983007523116	0.201039732629142	0.0032	0.0029	0.0211	0.1533	0.0069	0.1654	0.2175	0.0085	0.0041	0.0076	0.0031	0.0143	0.0048	0.0062	0.0154	0.1302	0.1553	0.005	0.0031	0.0103	0.0164	0.0112	0.0055	0.0147	0.0055	0.0037
1	rs77713952	14381561	0.78	0.56417027826485	0.72	1.059530599108	0.0122318137310175	0.201563401748417	0.0032	0.0029	0.0211	0.1534	0.007	0.1654	0.2175	0.0085	0.0041	0.0076	0.0031	0.0143	0.0049	0.0062	0.0154	0.1302	0.1553	0.005	0.0031	0.0103	0.0165	0.0112	0.0055	0.0146	0.0055	0.0037
1	rs77700436	14382879	0.78	0.56417027826485	0.72	1.059530599108	0.0121538986358723	0.20135387931566	0.0032	0.0029	0.0211	0.1534	0.007	0.1654	0.2175	0.0085	0.0041	0.0076	0.0031	0.0143	0.0049	0.0062	0.0154	0.1302	0.1553	0.005	0.0031	0.0103	0.0165	0.0112	0.0054	0.0146	0.0055	0.0037
1	rs4661468	14386559	0.78	0.56417027826485	0.73	0.98319925910612	0.0121538986358723	0.201982665555715	0.0032	0.0029	0.0211	0.1534	0.007	0.1654	0.2175	0.0085	0.0041	0.0076	0.0031	0.0143	0.0049	0.0062	0.0154	0.1302	0.1553	0.005	0.0031	0.0103	0.0165	0.0112	0.0054	0.0146	0.0055	0.0037
1	rs7527437	14387969	0.78	0.56417027826485	0.73	0.98319925910612	0.0121958066236476	0.201458631404874	0.0032	0.0029	0.0211	0.1534	0.007	0.1654	0.2174	0.0085	0.0041	0.0076	0.0031	0.0143	0.0049	0.0062	0.0154	0.1302	0.1553	0.005	0.0031	0.0103	0.0165	0.0112	0.0054	0.0146	0.0055	0.0037
1	rs72641642	14391038	0.79	0.509607847349147	0.73	0.98319925910612	0.0179837972602548	0.220066526812829	0.0033	0.003	0.0209	0.1534	0.007	0.1654	0.2156	0.0088	0.0044	0.0077	0.003	0.0136	0.0049	0.0064	0.0154	0.1308	0.155	0.0049	0.0031	0.0103	0.0176	0.0111	0.0054	0.0147	0.0056	0.0036
1	rs6701426	14391685	0.78	0.56417027826485	0.73	0.98319925910612	0.0345789164152703	0.226025617523983	0.0034	0.0032	0.0208	0.1534	0.007	0.1654	0.2139	0.0091	0.0047	0.0078	0.0029	0.0131	0.0049	0.0065	0.0154	0.1313	0.1549	0.0049	0.0031	0.0104	0.0186	0.011	0.0054	0.0147	0.0057	0.0036
1	rs12754997	14395050	0.77	0.622422290089237	0.73	0.98319925910612	0.0307365245511805	0.246667283478896	0.0034	0.0033	0.0213	0.1527	0.0067	0.1678	0.2114	0.0099	0.0045	0.0078	0.0021	0.012	0.0052	0.0071	0.0148	0.1317	0.1546	0.0045	0.0029	0.0108	0.0205	0.0104	0.0054	0.0152	0.0054	0.0036
1	rs113869187	14399115	0.77	0.622422290089237	0.73	0.98319925910612	0.032094980017786	0.232475394744211	0.0034	0.0033	0.0213	0.1527	0.0067	0.1679	0.2112	0.0099	0.0045	0.0078	0.0021	0.012	0.0052	0.0071	0.0148	0.1317	0.1545	0.0045	0.0028	0.0108	0.0206	0.0104	0.0054	0.0152	0.0054	0.0037
1	rs116458642	14399301	0.77	0.622422290089237	0.73	0.98319925910612	0.0289325803077188	0.232146024310052	0.0034	0.0033	0.0213	0.1527	0.0067	0.1679	0.2112	0.0099	0.0045	0.0078	0.0021	0.012	0.0052	0.0071	0.0145	0.1317	0.1545	0.0045	0.0028	0.0108	0.0206	0.0105	0.0054	0.0152	0.0054	0.0037
1	rs12746681	14399627	0.77	0.622422290089237	0.73	0.98319925910612	0.0292033746725591	0.229625873785198	0.0034	0.0033	0.0213	0.1527	0.0067	0.168	0.2112	0.0099	0.0045	0.0078	0.0021	0.012	0.0052	0.0071	0.0145	0.1317	0.1545	0.0045	0.0028	0.0108	0.0207	0.0105	0.0054	0.0152	0.0054	0.0037
1	rs9660013	14405785	0.77	0.622422290089237	0.73	0.98319925910612	0.0354790555323457	0.222552184077505	0.0034	0.0033	0.0214	0.1529	0.0067	0.1682	0.2105	0.01	0.0045	0.0078	0.0021	0.0117	0.0053	0.0071	0.0144	0.1321	0.1545	0.0045	0.0028	0.0109	0.0211	0.0105	0.0054	0.0151	0.0053	0.0037
1	rs12037685	14406741	0.77	0.622422290089237	0.73	0.98319925910612	0.0399282076076442	0.222660463049279	0.0034	0.0033	0.0214	0.1529	0.0067	0.1682	0.2103	0.01	0.0045	0.0079	0.0021	0.0117	0.0053	0.0071	0.0144	0.1322	0.1543	0.0045	0.0028	0.0109	0.0212	0.0105	0.0055	0.0151	0.0054	0.0037
1	rs4661470	14407802	0.77	0.622422290089237	0.73	0.98319925910612	0.0401256449136697	0.221038087386348	0.0034	0.0033	0.0213	0.1529	0.0067	0.1682	0.2102	0.0101	0.0045	0.0079	0.0021	0.0117	0.0053	0.0071	0.0144	0.1322	0.1542	0.0045	0.0028	0.0109	0.0213	0.0105	0.0055	0.0151	0.0054	0.0037
1	rs6661697	14424893	0.77	0.622422290089237	0.74	0.910385700718773	0.0630569067518778	0.229844663708658	0.0034	0.0035	0.0213	0.1521	0.0069	0.1686	0.2088	0.0106	0.0045	0.008	0.0022	0.0118	0.0057	0.0073	0.0143	0.1318	0.1537	0.0045	0.0028	0.0111	0.0223	0.0106	0.0053	0.0153	0.0054	0.0037
1	rs34273060	14434528	0.77	0.622422290089237	0.74	0.910385700718773	0.064387668402409	0.223310497914428	0.0034	0.0035	0.0212	0.1519	0.0069	0.169	0.2086	0.0106	0.0045	0.008	0.0022	0.0116	0.0056	0.0072	0.0142	0.1317	0.1539	0.0043	0.0028	0.0112	0.0228	0.0105	0.0053	0.0153	0.0053	0.0037
1	rs79458940	14436711	0.77	0.622422290089237	0.74	0.910385700718773	0.0683084043548549	0.2267877633198	0.0034	0.0035	0.0209	0.1518	0.007	0.1692	0.2087	0.0107	0.0045	0.0081	0.0022	0.0115	0.0056	0.0073	0.0142	0.1317	0.154	0.0043	0.0028	0.0113	0.0229	0.0103	0.0053	0.0153	0.0053	0.0037
1	rs10928012	14439423	0.77	0.622422290089237	0.73	0.98319925910612	0.0697309787366008	0.227768889453881	0.0034	0.0035	0.0208	0.1519	0.007	0.1692	0.2087	0.0107	0.0045	0.0081	0.0023	0.0115	0.0056	0.0073	0.0142	0.1317	0.1539	0.0043	0.0028	0.0113	0.0229	0.0103	0.0053	0.0153	0.0053	0.0037
1	rs6664316	14440876	0.77	0.622422290089237	0.73	0.98319925910612	0.0490347792385759	0.195828285934303	0.0035	0.0036	0.0211	0.1518	0.0071	0.1688	0.2058	0.0106	0.0043	0.0084	0.0027	0.0119	0.0057	0.0076	0.0145	0.1313	0.1545	0.0043	0.0027	0.0111	0.0237	0.0104	0.0056	0.0153	0.0054	0.0036
1	rs75550076	14441351	0.77	0.622422290089237	0.74	0.910385700718773	0.0169592477488071	0.148737755876929	0.0035	0.0036	0.0212	0.1516	0.0072	0.1686	0.2049	0.0107	0.0042	0.0085	0.003	0.0128	0.0054	0.0077	0.015	0.1287	0.1553	0.0042	0.0027	0.0114	0.0239	0.0106	0.0059	0.0155	0.0056	0.0035
1	rs7519796	14441384	0.77	0.622422290089237	0.75	0.841047356078831	0.0166853529671427	0.146762737124502	0.0035	0.0036	0.0212	0.1516	0.0072	0.1685	0.2048	0.0107	0.0042	0.0085	0.003	0.0129	0.0054	0.0077	0.015	0.1285	0.1554	0.0042	0.0027	0.0115	0.024	0.0106	0.0059	0.0155	0.0056	0.0035
1	rs10928016	14441738	0.77	0.622422290089237	0.74	0.910385700718773	0.00939008526392954	0.124973863515809	0.0036	0.0036	0.0212	0.152	0.0073	0.1687	0.2045	0.0107	0.004	0.0085	0.0031	0.013	0.0054	0.0077	0.0152	0.1281	0.1553	0.0039	0.0028	0.0116	0.0241	0.0106	0.006	0.0153	0.0057	0.0035
1	rs10928019	14442673	0.78	0.56417027826485	0.74	0.910385700718773	0.00342633700063324	0.123737955677872	0.0035	0.0035	0.0213	0.1519	0.0073	0.1697	0.2031	0.0108	0.0041	0.0087	0.0035	0.0127	0.0051	0.0076	0.0153	0.1276	0.1552	0.0038	0.0028	0.0117	0.0244	0.0104	0.0064	0.0151	0.0058	0.0035
1	rs78603207	14449922	0.77	0.622422290089237	0.74	0.910385700718773	0.0114807318890776	0.121279973499453	0.0034	0.0032	0.0215	0.1512	0.0075	0.1721	0.1989	0.0112	0.0043	0.0094	0.0044	0.0121	0.0055	0.0079	0.0156	0.1267	0.1539	0.0037	0.0031	0.0121	0.0251	0.0098	0.0075	0.015	0.0064	0.0037
1	rs61775718	14451913	0.77	0.622422290089237	0.74	0.910385700718773	0.0128686529108481	0.125150796408133	0.0034	0.0032	0.0215	0.1512	0.0075	0.1721	0.1988	0.0112	0.0043	0.0094	0.0044	0.0121	0.0056	0.0079	0.0156	0.1266	0.1539	0.0037	0.0031	0.0121	0.0252	0.0098	0.0075	0.015	0.0063	0.0037
1	rs74391512	14452337	0.77	0.622422290089237	0.75	0.841047356078831	0.0134201234426433	0.126925256459121	0.0034	0.0032	0.0215	0.1512	0.0075	0.1722	0.1987	0.0112	0.0043	0.0094	0.0044	0.0121	0.0056	0.0079	0.0156	0.1266	0.1539	0.0037	0.0031	0.0121	0.0252	0.0098	0.0075	0.015	0.0063	0.0037
1	rs10928025	14453779	0.77	0.622422290089237	0.75	0.841047356078831	0.014837404474403	0.129963120222746	0.0034	0.0032	0.0215	0.1512	0.0075	0.1722	0.1986	0.0112	0.0044	0.0094	0.0045	0.0121	0.0056	0.0079	0.0155	0.1266	0.1538	0.0037	0.0031	0.0121	0.0252	0.0098	0.0075	0.015	0.0063	0.0037
1	rs6668059	14454092	0.78	0.56417027826485	0.75	0.841047356078831	0.018281191682092	0.144144243876667	0.0034	0.0032	0.0213	0.1505	0.0074	0.1733	0.1994	0.0113	0.0044	0.0094	0.0044	0.012	0.0056	0.0079	0.0151	0.127	0.1538	0.0036	0.0031	0.0121	0.0251	0.0096	0.0075	0.0147	0.0061	0.0037
1	rs114307971	14456830	0.78	0.56417027826485	0.75	0.841047356078831	0.0174621122290331	0.144144243876667	0.0034	0.0032	0.0213	0.1505	0.0074	0.1733	0.1997	0.0113	0.0044	0.0095	0.0045	0.0119	0.0056	0.0079	0.0151	0.1269	0.1538	0.0036	0.0031	0.0121	0.0251	0.0096	0.0075	0.0146	0.0061	0.0037
1	rs78609359	14463451	0.78	0.56417027826485	0.75	0.841047356078831	0.0158467193262761	0.127370324927929	0.0034	0.0032	0.0212	0.1505	0.0074	0.1728	0.1992	0.0113	0.0043	0.0097	0.0046	0.0117	0.0055	0.008	0.0156	0.1263	0.1544	0.0034	0.0032	0.0122	0.0251	0.0098	0.0076	0.0146	0.0062	0.0037
1	rs10928029	14465151	0.78	0.56417027826485	0.74	0.910385700718773	0.0163997806833066	0.118493618503065	0.0034	0.0033	0.0212	0.1504	0.0074	0.1728	0.1991	0.0113	0.0043	0.0098	0.0046	0.0118	0.0055	0.0081	0.0158	0.126	0.1545	0.0034	0.0032	0.0122	0.0251	0.0099	0.0077	0.0147	0.0062	0.0037
1	rs1934656	14468557	0.78	0.56417027826485	0.74	0.910385700718773	0.0070482337725801	0.0938378485077095	0.0035	0.0032	0.0215	0.1511	0.0074	0.1736	0.1973	0.0112	0.004	0.01	0.0049	0.0121	0.0053	0.0082	0.0162	0.125	0.1538	0.0032	0.0033	0.0126	0.0254	0.01	0.0079	0.0146	0.0061	0.0038
1	rs17351732	14476584	0.78	0.56417027826485	0.74	0.910385700718773	0.0138039890475164	0.0884351260480472	0.0035	0.0031	0.0222	0.15	0.0073	0.1753	0.1948	0.0115	0.004	0.0101	0.0051	0.0122	0.0053	0.0083	0.0163	0.125	0.1532	0.003	0.0034	0.013	0.0257	0.0103	0.0084	0.0146	0.0059	0.0038
1	rs10803464	14477104	0.78	0.56417027826485	0.74	0.910385700718773	0.014527706147272	0.0921800949887954	0.0035	0.0031	0.0222	0.15	0.0074	0.1753	0.1946	0.0116	0.004	0.0101	0.0051	0.0122	0.0054	0.0083	0.0163	0.125	0.1531	0.003	0.0034	0.013	0.0257	0.0103	0.0084	0.0146	0.0059	0.0038
1	rs7532380	14487230	0.78	0.56417027826485	0.74	0.910385700718773	0.0360662408120054	0.117887364243915	0.0035	0.003	0.0221	0.1487	0.0073	0.177	0.1948	0.0117	0.004	0.0102	0.0052	0.0119	0.0057	0.0083	0.0156	0.1246	0.1522	0.003	0.0035	0.0138	0.0259	0.0101	0.0086	0.0148	0.0059	0.0039
1	rs4661478	14490361	0.78	0.56417027826485	0.74	0.910385700718773	0.0354142255330506	0.117541461267201	0.0035	0.003	0.0221	0.1487	0.0073	0.1768	0.1948	0.0117	0.0039	0.0102	0.0052	0.0119	0.0058	0.0083	0.0156	0.1248	0.1521	0.003	0.0035	0.0139	0.0259	0.0101	0.0086	0.0148	0.0059	0.0038
1	rs2185241	14491442	0.78	0.56417027826485	0.74	0.910385700718773	0.0361581830674801	0.113676676337854	0.0035	0.003	0.0222	0.1486	0.0073	0.1767	0.1948	0.0117	0.0039	0.0102	0.0052	0.0119	0.0058	0.0083	0.0156	0.1249	0.1521	0.003	0.0035	0.0139	0.0259	0.0101	0.0086	0.0149	0.0059	0.0038
1	rs7542472	14493787	0.78	0.56417027826485	0.74	0.910385700718773	0.0345789164152703	0.104686835934905	0.0035	0.003	0.0222	0.1483	0.0073	0.1767	0.1947	0.0117	0.0039	0.0102	0.0052	0.0119	0.0058	0.0084	0.0156	0.1249	0.1521	0.003	0.0035	0.0139	0.0259	0.0101	0.0086	0.0151	0.0059	0.0038
1	rs11591032	14496237	0.78	0.56417027826485	0.75	0.841047356078831	0.0367930288594238	0.103861291198418	0.0035	0.003	0.0223	0.1482	0.0072	0.1767	0.1946	0.0117	0.0039	0.0102	0.0052	0.0118	0.0058	0.0084	0.0156	0.1248	0.152	0.003	0.0035	0.0139	0.0259	0.0101	0.0086	0.0151	0.006	0.0038
1	rs112132957	14505754	0.78	0.56417027826485	0.75	0.841047356078831	0.0468811924024809	0.108014202389962	0.0036	0.003	0.0227	0.1477	0.0071	0.1768	0.194	0.0116	0.004	0.0103	0.0053	0.0119	0.0058	0.0086	0.0158	0.1247	0.1518	0.003	0.0035	0.0138	0.0258	0.0102	0.0087	0.0152	0.0061	0.0038
1	rs10928050	14507057	0.78	0.56417027826485	0.75	0.841047356078831	0.0702436830162882	0.133299183761974	0.0037	0.0029	0.0233	0.147	0.0069	0.1769	0.1931	0.0115	0.0041	0.0103	0.0055	0.0119	0.0059	0.0089	0.0161	0.1246	0.1516	0.0029	0.0036	0.0138	0.0256	0.0103	0.0088	0.0155	0.0064	0.0038
1	rs10754914	14507739	0.78	0.56417027826485	0.74	0.910385700718773	0.123190144876749	0.155485078419996	0.0042	0.003	0.0238	0.1444	0.0069	0.1734	0.194	0.0115	0.0049	0.0106	0.0058	0.0125	0.0061	0.009	0.0169	0.1262	0.1494	0.0031	0.0036	0.0136	0.0249	0.0109	0.009	0.016	0.0069	0.0041
1	rs12736835	14510164	0.77	0.622422290089237	0.74	0.910385700718773	0.739345990559121	0.182598724583481	0.0041	0.0028	0.024	0.1411	0.0067	0.1736	0.195	0.0111	0.0057	0.0105	0.006	0.0133	0.0066	0.0089	0.0186	0.1258	0.148	0.0032	0.0036	0.0134	0.024	0.0117	0.0095	0.0168	0.0071	0.0038
1	rs17354050	14513235	0.77	0.622422290089237	0.73	0.98319925910612	0.714392361314644	0.170580301813617	0.0041	0.0028	0.0241	0.1408	0.0067	0.1735	0.1949	0.0111	0.0057	0.0105	0.006	0.0133	0.0066	0.0089	0.0188	0.1259	0.148	0.0032	0.0036	0.0134	0.0239	0.0118	0.0095	0.0169	0.0071	0.0038
1	rs17398014	14521856	0.77	0.622422290089237	0.73	0.98319925910612	0.70986242693014	0.159623183808191	0.0041	0.0028	0.0244	0.1403	0.0067	0.1733	0.1948	0.011	0.0057	0.0105	0.006	0.0134	0.0065	0.0088	0.019	0.1259	0.148	0.0032	0.0036	0.0134	0.0238	0.0119	0.0097	0.017	0.0071	0.0038
1	rs72644410	14535819	0.77	0.622422290089237	0.73	0.98319925910612	0.663760509739072	0.151480743441866	0.0041	0.0028	0.0245	0.14	0.0068	0.1731	0.1945	0.011	0.0056	0.0104	0.006	0.0134	0.0064	0.0089	0.0193	0.1262	0.1482	0.0032	0.0036	0.0135	0.0237	0.0119	0.0097	0.0172	0.0071	0.0037
1	rs614719	14536470	0.77	0.622422290089237	0.73	0.98319925910612	0.678731251444728	0.160010082057872	0.0041	0.0028	0.0245	0.14	0.0068	0.173	0.1945	0.011	0.0056	0.0104	0.006	0.0134	0.0064	0.0089	0.0194	0.1262	0.1482	0.0032	0.0036	0.0135	0.0237	0.0119	0.0097	0.0172	0.0071	0.0037
1	rs115895161	14537327	0.77	0.622422290089237	0.73	0.98319925910612	0.651507150874062	0.145544887728679	0.0041	0.0028	0.0245	0.14	0.0068	0.1731	0.1945	0.011	0.0056	0.0104	0.0061	0.0138	0.0063	0.0089	0.0194	0.1262	0.1482	0.0032	0.0035	0.0135	0.0236	0.0119	0.0097	0.0172	0.0071	0.0037
1	rs554728	14540436	0.76	0.684441169424083	0.73	0.98319925910612	0.545701154254645	0.162824983309083	0.004	0.0028	0.0245	0.1398	0.0068	0.1735	0.1946	0.0109	0.0055	0.0103	0.0063	0.0137	0.0063	0.0088	0.0195	0.1261	0.148	0.0035	0.0035	0.0135	0.0235	0.0119	0.0097	0.0172	0.007	0.0037
1	rs116600476	14542394	0.77	0.622422290089237	0.73	0.98319925910612	0.55368289564873	0.160106858438354	0.004	0.0028	0.0246	0.1398	0.0068	0.1734	0.1944	0.0109	0.0055	0.0103	0.0063	0.0137	0.0063	0.0088	0.0196	0.126	0.148	0.0035	0.0035	0.0135	0.0234	0.012	0.0097	0.0173	0.007	0.0037
1	rs12723920	14553662	0.76	0.684441169424083	0.73	0.98319925910612	0.613495479753056	0.183511439987913	0.004	0.0028	0.0246	0.1394	0.0069	0.1735	0.1943	0.0107	0.0055	0.0103	0.0063	0.0137	0.0064	0.0088	0.02	0.126	0.1482	0.0036	0.0035	0.0134	0.0233	0.012	0.0097	0.0174	0.0069	0.0037
1	rs184903075	14555734	0.76	0.684441169424083	0.73	0.98319925910612	0.558790558212452	0.18840548232245	0.0041	0.0028	0.0246	0.1394	0.0069	0.1735	0.1942	0.0107	0.0056	0.0103	0.0063	0.0137	0.0063	0.0088	0.02	0.126	0.1481	0.0037	0.0035	0.0134	0.0233	0.012	0.0097	0.0174	0.0069	0.0038
1	rs11809915	14555808	0.76	0.684441169424083	0.73	0.98319925910612	0.559455506351143	0.189943862760681	0.0041	0.0028	0.0246	0.1394	0.0069	0.1735	0.1942	0.0107	0.0056	0.0103	0.0063	0.0137	0.0063	0.0088	0.02	0.126	0.1481	0.0037	0.0035	0.0134	0.0233	0.012	0.0097	0.0174	0.0069	0.0038
1	rs4478803	14559081	0.76	0.684441169424083	0.73	0.98319925910612	0.558258866863414	0.214266761911741	0.0041	0.0028	0.0246	0.1393	0.0069	0.1737	0.1941	0.0107	0.0056	0.0103	0.0063	0.0137	0.0063	0.0088	0.02	0.126	0.1477	0.0037	0.0038	0.0134	0.0233	0.012	0.0097	0.0174	0.0069	0.0038
1	rs61771841	14566290	0.76	0.684441169424083	0.73	0.98319925910612	0.541632511635031	0.179869976297521	0.0041	0.0027	0.0245	0.1389	0.0069	0.1738	0.1941	0.0106	0.0056	0.0103	0.0063	0.0137	0.0064	0.0088	0.0199	0.1258	0.1479	0.0037	0.0038	0.0136	0.0235	0.012	0.0097	0.0174	0.0068	0.0038
1	rs10157046	14575095	0.76	0.684441169424083	0.73	0.98319925910612	0.685287059371846	0.221254179915476	0.0041	0.0028	0.0239	0.1366	0.007	0.1741	0.1932	0.0107	0.0056	0.0103	0.0065	0.014	0.0067	0.0087	0.0196	0.1248	0.1492	0.0039	0.0041	0.0149	0.0244	0.0121	0.0097	0.0174	0.0067	0.0039
1	rs12403204	14575992	0.77	0.622422290089237	0.74	0.910385700718773	0.692824449402573	0.226352149273201	0.0041	0.0028	0.0239	0.1367	0.007	0.1739	0.1932	0.0107	0.0057	0.0103	0.0065	0.014	0.0067	0.0086	0.0196	0.1248	0.1492	0.0039	0.0041	0.0149	0.0244	0.0121	0.0098	0.0173	0.0067	0.0039
1	rs116719116	14577571	0.77	0.622422290089237	0.74	0.910385700718773	0.663832470299629	0.238983484682923	0.0041	0.0028	0.0238	0.1366	0.007	0.1739	0.1933	0.0105	0.0057	0.0103	0.0065	0.014	0.0067	0.0085	0.0196	0.1249	0.1492	0.0039	0.0042	0.0149	0.0243	0.0121	0.0097	0.0173	0.0066	0.004
1	rs4662139	14586879	0.77	0.622422290089237	0.74	0.910385700718773	0.730535373472565	0.354910348811381	0.004	0.0028	0.0235	0.1368	0.0071	0.1736	0.1937	0.0094	0.006	0.0102	0.0066	0.014	0.0066	0.0078	0.0201	0.1257	0.1491	0.0039	0.0044	0.015	0.0236	0.0123	0.0095	0.0174	0.0061	0.005
1	rs11582145	14587210	0.77	0.622422290089237	0.75	0.841047356078831	0.765672446604742	0.364565652655966	0.004	0.0028	0.0236	0.1367	0.0071	0.1738	0.1937	0.0094	0.006	0.0102	0.0067	0.014	0.0066	0.0078	0.0201	0.1256	0.1491	0.0038	0.0044	0.015	0.0236	0.0123	0.0095	0.0173	0.0061	0.005
1	rs12077532	14588963	0.77	0.622422290089237	0.75	0.841047356078831	1.0486908843886	0.354410797068161	0.0039	0.0028	0.0236	0.1365	0.0072	0.1752	0.1938	0.0093	0.0059	0.0103	0.007	0.014	0.0068	0.0078	0.0199	0.1249	0.1489	0.0036	0.0045	0.0152	0.0235	0.0122	0.0094	0.0171	0.0059	0.0052
1	rs7542111	14589127	0.77	0.622422290089237	0.75	0.841047356078831	1.09663344082198	0.348680468442254	0.0039	0.0028	0.0236	0.1364	0.0076	0.1755	0.1938	0.0092	0.0059	0.0103	0.007	0.014	0.0068	0.0078	0.0198	0.1247	0.1488	0.0035	0.0045	0.0152	0.0234	0.0122	0.0092	0.017	0.0059	0.0053
1	rs35964539	14591857	0.78	0.56417027826485	0.75	0.841047356078831	1.15577659183988	0.428976954637315	0.0038	0.0031	0.0237	0.1376	0.0082	0.1755	0.1936	0.009	0.0055	0.0101	0.0075	0.0137	0.007	0.0076	0.0199	0.1233	0.1493	0.0033	0.0047	0.0152	0.0229	0.0121	0.0092	0.0167	0.0059	0.0056
1	rs10928060	14595692	0.78	0.56417027826485	0.75	0.841047356078831	1.11217700486349	0.420311631676542	0.0038	0.0031	0.0237	0.1377	0.0082	0.1754	0.1937	0.009	0.0055	0.0101	0.0076	0.0137	0.0071	0.0076	0.0199	0.1232	0.1492	0.0034	0.0047	0.0153	0.0228	0.0121	0.0092	0.0167	0.0059	0.0057
1	rs72644446	14600514	0.78	0.56417027826485	0.75	0.841047356078831	1.10922240455604	0.474890495003461	0.0039	0.0031	0.0237	0.1375	0.0083	0.1753	0.1937	0.009	0.0055	0.0101	0.0076	0.0137	0.007	0.0076	0.0199	0.1232	0.1492	0.0034	0.0047	0.0153	0.0229	0.0121	0.0092	0.0165	0.0059	0.0057
1	rs7555815	14603198	0.78	0.56417027826485	0.75	0.841047356078831	1.10126952181279	0.467737045518992	0.0039	0.0031	0.0237	0.1375	0.0083	0.1752	0.1938	0.009	0.0055	0.01	0.0076	0.0138	0.007	0.0076	0.0199	0.1232	0.1492	0.0034	0.0048	0.0153	0.0229	0.0122	0.0092	0.0164	0.0059	0.0057
