## Supplementary Tab. 8 for "Sparse haplotype-based fine-scale local ancestry inference at scale reveals recent selection on immune responses": 304206_file09 (part 3 of 3)

Chromosome	rs_number	hg19_GRCh37_Position	LDAS_26pop	-log10(p_LDAS_26pop)	LDAS_5continent	-log10(p_LDAS_5continent)	-log10(p_AAS_26pop)	-log10(p_AAS_5continent)	prob_ACB	prob_ASW	prob_BEB	prob_CDX	prob_CEU	prob_CHB	prob_CHS	prob_CLM	prob_ESN	prob_FIN	prob_GBR	prob_GIH	prob_GWD	prob_IBS	prob_ITU	prob_JPT	prob_KHV	prob_LWK	prob_MSL	prob_MXL	prob_PEL	prob_PJL	prob_PUR	prob_STU	prob_TSI	prob_YRI
1	rs2234918	29189597	0.75	0.750298972197586	0.79	0.597486775499064	0.0511708148365153	0.196866886639905	0.0011	0.0022	0.022	0.1578	0.0049	0.1692	0.1963	0.0119	6e-04	0.0062	0.0048	0.0151	0.002	0.0047	0.0183	0.1473	0.1343	0.0013	0.0012	0.0174	0.0268	0.0169	0.01	0.0157	0.0057	0.0011
1	rs9282805	29190290	0.75	0.750298972197586	0.79	0.597486775499064	0.0458056468015522	0.201458631404874	0.0011	0.0022	0.0223	0.1573	0.0049	0.1691	0.1958	0.0119	6e-04	0.0062	0.0049	0.0152	0.002	0.0048	0.0184	0.1472	0.1346	0.0012	0.0012	0.0175	0.0268	0.0171	0.01	0.016	0.0057	0.0011
1	rs204076	29190390	0.74	0.820062814253923	0.79	0.597486775499064	0.045574071682403	0.203872956522055	0.0011	0.0022	0.0223	0.1572	0.0049	0.1691	0.1958	0.0119	6e-04	0.0063	0.0049	0.0152	0.002	0.0048	0.0184	0.1471	0.1347	0.0012	0.0012	0.0175	0.0268	0.0171	0.01	0.016	0.0057	0.0011
1	rs204073	29192722	0.74	0.820062814253923	0.79	0.597486775499064	0.043645246500642	0.214587631989389	0.0011	0.0022	0.0226	0.1574	0.0049	0.1692	0.1956	0.0119	6e-04	0.0062	0.0049	0.0152	0.002	0.0049	0.0184	0.1468	0.1346	0.0012	0.0011	0.0174	0.0269	0.0171	0.0101	0.0161	0.0057	0.0011
1	rs169450	29197728	0.74	0.820062814253923	0.79	0.597486775499064	0.0414109331330835	0.230830052828632	0.0011	0.0022	0.0227	0.1578	0.0049	0.1694	0.1953	0.0119	6e-04	0.0062	0.0048	0.0151	0.002	0.0049	0.0185	0.1462	0.1347	0.0012	0.0011	0.0174	0.027	0.0171	0.0101	0.0165	0.0056	0.0011
1	rs7511894	29200219	0.75	0.750298972197586	0.79	0.597486775499064	0.0437800672916412	0.23599803355432	0.0011	0.0022	0.0226	0.1578	0.0048	0.1693	0.1952	0.0119	6e-04	0.0062	0.0048	0.0151	0.002	0.0049	0.0185	0.1464	0.1346	0.0011	0.0011	0.0174	0.027	0.0171	0.0101	0.0165	0.0056	0.0011
1	rs157216	29208956	0.75	0.750298972197586	0.79	0.597486775499064	0.0462400573598028	0.246443475904627	0.0011	0.0022	0.0227	0.1578	0.0047	0.1696	0.1951	0.0119	6e-04	0.0062	0.0048	0.0151	0.002	0.0049	0.0185	0.1463	0.1344	0.0011	0.0011	0.0174	0.027	0.0172	0.0101	0.0166	0.0056	0.0011
1	rs76390325	29209171	0.75	0.750298972197586	0.79	0.597486775499064	0.0463023435208114	0.246779211477227	0.0011	0.0022	0.0227	0.1578	0.0047	0.1696	0.1951	0.0119	6e-04	0.0062	0.0048	0.0151	0.002	0.0049	0.0185	0.1462	0.1344	0.0011	0.0011	0.0174	0.027	0.0172	0.0101	0.0166	0.0056	0.0011
1	rs4654379	29211252	0.75	0.750298972197586	0.79	0.597486775499064	0.0462244947138217	0.250144533136699	0.0011	0.0022	0.0227	0.1578	0.0047	0.1696	0.1951	0.0119	6e-04	0.0063	0.0048	0.0151	0.002	0.0049	0.0185	0.1462	0.1344	0.0011	0.0011	0.0174	0.027	0.0172	0.0101	0.0166	0.0056	0.0011
1	rs150093	29228831	0.74	0.820062814253923	0.79	0.597486775499064	0.0494082292599665	0.257939203760382	0.0012	0.0022	0.0224	0.1573	0.0045	0.1701	0.1959	0.0125	7e-04	0.0062	0.0048	0.0151	0.002	0.0049	0.0186	0.1456	0.1331	0.0012	0.0011	0.0176	0.0271	0.0175	0.0101	0.0167	0.0056	0.0012
1	rs203298	29232664	0.74	0.820062814253923	0.79	0.597486775499064	0.0509710671128412	0.258166256845723	0.0012	0.0022	0.0224	0.1572	0.0045	0.1701	0.196	0.0125	7e-04	0.0062	0.0049	0.0151	0.0021	0.0049	0.0186	0.1455	0.1329	0.0012	0.0012	0.0176	0.0272	0.0175	0.0101	0.0167	0.0056	0.0012
1	rs72649212	29233046	0.74	0.820062814253923	0.79	0.597486775499064	0.0510708752807571	0.258506954013813	0.0012	0.0022	0.0224	0.1572	0.0045	0.1701	0.196	0.0125	7e-04	0.0062	0.0049	0.0151	0.0021	0.0049	0.0186	0.1455	0.1329	0.0012	0.0012	0.0176	0.0272	0.0175	0.0101	0.0167	0.0056	0.0012
1	rs56277636	29255142	0.74	0.820062814253923	0.79	0.597486775499064	0.0613109274110609	0.281532156629292	0.0012	0.0022	0.0221	0.1576	0.0044	0.1706	0.1961	0.0126	6e-04	0.0062	0.0047	0.0151	0.002	0.0047	0.0185	0.1456	0.1329	0.0011	0.0012	0.0177	0.0274	0.0175	0.0101	0.0167	0.0055	0.0012
1	rs79640698	29263881	0.74	0.820062814253923	0.79	0.597486775499064	0.0585332701374889	0.28025007722572	0.0012	0.0022	0.0221	0.1575	0.0044	0.1705	0.1961	0.0127	7e-04	0.0062	0.0047	0.0151	0.0021	0.0048	0.0185	0.1455	0.1328	0.0011	0.0012	0.0177	0.0274	0.0174	0.01	0.0167	0.0055	0.0012
1	rs204057	29272057	0.74	0.820062814253923	0.78	0.653412240020304	0.0611230933567865	0.275139778890467	0.0012	0.0022	0.0221	0.1574	0.0044	0.1707	0.1962	0.0127	7e-04	0.0062	0.0047	0.0151	0.0021	0.0048	0.0186	0.1456	0.1326	0.0011	0.0012	0.0177	0.0274	0.0174	0.01	0.0167	0.0055	0.0012
1	rs2985319	29289616	0.74	0.820062814253923	0.78	0.653412240020304	0.0627318426823181	0.275371436614559	0.0012	0.0022	0.022	0.1575	0.0044	0.1707	0.1963	0.0126	7e-04	0.0062	0.0047	0.0151	0.0021	0.0048	0.0185	0.1456	0.1325	0.0011	0.0012	0.0177	0.0274	0.0174	0.01	0.0167	0.0055	0.0012
1	rs57051210	29298251	0.74	0.820062814253923	0.78	0.653412240020304	0.062464973659788	0.272595519357223	0.0012	0.0022	0.022	0.1575	0.0044	0.1707	0.1963	0.0126	7e-04	0.0062	0.0047	0.0151	0.0021	0.0048	0.0185	0.1456	0.1325	0.0011	0.0012	0.0177	0.0274	0.0174	0.01	0.0167	0.0055	0.0012
1	rs61783661	29305931	0.74	0.820062814253923	0.78	0.653412240020304	0.0625983144201758	0.272480044775069	0.0012	0.0022	0.022	0.1575	0.0044	0.1707	0.1963	0.0126	7e-04	0.0062	0.0047	0.0151	0.0021	0.0048	0.0185	0.1456	0.1325	0.0011	0.0012	0.0177	0.0274	0.0174	0.01	0.0167	0.0055	0.0012
1	rs2788887	29312919	0.74	0.820062814253923	0.78	0.653412240020304	0.0625792542624278	0.272480044775069	0.0012	0.0022	0.022	0.1575	0.0044	0.1707	0.1963	0.0126	7e-04	0.0062	0.0047	0.0151	0.0021	0.0048	0.0185	0.1456	0.1325	0.0011	0.0012	0.0177	0.0274	0.0174	0.01	0.0167	0.0055	0.0012
1	rs2930838	29313694	0.74	0.820062814253923	0.78	0.653412240020304	0.0625792542624278	0.27236458532069	0.0012	0.0022	0.022	0.1575	0.0044	0.1707	0.1963	0.0126	7e-04	0.0062	0.0047	0.0151	0.0021	0.0048	0.0185	0.1456	0.1325	0.0011	0.0012	0.0177	0.0274	0.0174	0.01	0.0167	0.0055	0.0012
1	rs111642750	29320013	0.74	0.820062814253923	0.78	0.653412240020304	0.0625220967460738	0.272133711812303	0.0012	0.0022	0.022	0.1575	0.0044	0.1707	0.1963	0.0126	7e-04	0.0062	0.0047	0.0151	0.0021	0.0048	0.0185	0.1456	0.1325	0.0011	0.0012	0.0177	0.0274	0.0174	0.01	0.0167	0.0055	0.0012
1	rs10429865	29331189	0.74	0.820062814253923	0.78	0.653412240020304	0.0624840108634052	0.26592313197006	0.0012	0.0022	0.022	0.1578	0.0043	0.1707	0.1965	0.0126	7e-04	0.0062	0.0046	0.0151	0.0021	0.0048	0.0184	0.1457	0.1322	0.0011	0.0012	0.0177	0.0274	0.0173	0.01	0.0168	0.0055	0.0012
1	rs61783664	29357859	0.74	0.820062814253923	0.77	0.712611004068267	0.0654615435370256	0.266496312868419	0.0012	0.0022	0.022	0.158	0.0043	0.1711	0.1966	0.0126	7e-04	0.0061	0.0046	0.0151	0.0021	0.0048	0.0184	0.1456	0.1319	0.0011	0.0012	0.0177	0.0273	0.0172	0.01	0.0168	0.0054	0.0012
1	rs34080763	29375105	0.74	0.820062814253923	0.77	0.712611004068267	0.0655400988847748	0.26580854189286	0.0012	0.0022	0.022	0.158	0.0043	0.1711	0.1966	0.0126	7e-04	0.0061	0.0046	0.0151	0.0021	0.0048	0.0184	0.1456	0.1319	0.0011	0.0012	0.0177	0.0273	0.0172	0.01	0.0168	0.0054	0.0012
1	rs9426306	29388414	0.74	0.820062814253923	0.76	0.775138689739853	0.0728440052941019	0.267414200360068	0.0013	0.0022	0.022	0.1586	0.0043	0.1713	0.1966	0.0125	7e-04	0.0061	0.0046	0.0151	0.0021	0.0048	0.0184	0.1456	0.1313	0.0011	0.0012	0.0176	0.0272	0.0172	0.01	0.0168	0.0054	0.0012
1	rs114185807	29393588	0.74	0.820062814253923	0.75	0.841047356078831	0.0728440052941019	0.267414200360068	0.0013	0.0022	0.022	0.1586	0.0043	0.1713	0.1966	0.0125	7e-04	0.0061	0.0046	0.0151	0.0021	0.0048	0.0184	0.1456	0.1313	0.0011	0.0012	0.0176	0.0272	0.0172	0.01	0.0168	0.0054	0.0012
1	rs78656686	29399108	0.74	0.820062814253923	0.75	0.841047356078831	0.0728229586636821	0.267299410769223	0.0013	0.0022	0.022	0.1586	0.0043	0.1713	0.1966	0.0125	7e-04	0.0061	0.0046	0.0151	0.0021	0.0048	0.0184	0.1456	0.1313	0.0011	0.0012	0.0176	0.0272	0.0172	0.01	0.0168	0.0054	0.0012
1	rs114291803	29411190	0.74	0.820062814253923	0.75	0.841047356078831	0.0707175336377501	0.269367963346765	0.0012	0.0022	0.022	0.1586	0.0043	0.1713	0.1967	0.0125	7e-04	0.0061	0.0046	0.0151	0.0021	0.0048	0.0184	0.1455	0.1314	0.0011	0.0011	0.0176	0.0272	0.0172	0.01	0.0168	0.0054	0.0012
1	rs72649246	29415069	0.74	0.820062814253923	0.75	0.841047356078831	0.0707175336377501	0.269367963346765	0.0012	0.0022	0.022	0.1586	0.0043	0.1712	0.1967	0.0126	7e-04	0.0061	0.0046	0.0151	0.0021	0.0048	0.0184	0.1455	0.1314	0.0011	0.0011	0.0176	0.0272	0.0172	0.01	0.0169	0.0054	0.0012
1	rs539744	29426470	0.74	0.820062814253923	0.75	0.841047356078831	0.0705112567807765	0.269367963346765	0.0012	0.0022	0.0221	0.1586	0.0043	0.1712	0.1966	0.0126	7e-04	0.0061	0.0046	0.0152	0.0021	0.0048	0.0184	0.1455	0.1313	0.0011	0.0011	0.0176	0.0272	0.0172	0.01	0.0169	0.0054	0.0012
1	rs114839179	29430131	0.74	0.820062814253923	0.75	0.841047356078831	0.0704494501924438	0.269367963346765	0.0012	0.0022	0.0221	0.1586	0.0043	0.1712	0.1966	0.0126	7e-04	0.0061	0.0046	0.0152	0.0021	0.0048	0.0184	0.1455	0.1313	0.0011	0.0011	0.0176	0.0272	0.0172	0.01	0.0169	0.0054	0.0012
1	rs536178	29442291	0.74	0.820062814253923	0.74	0.910385700718773	0.0704288558372066	0.269252913958168	0.0012	0.0022	0.0221	0.1586	0.0043	0.1712	0.1966	0.0126	7e-04	0.0061	0.0046	0.0152	0.0021	0.0048	0.0184	0.1455	0.1313	0.0011	0.0011	0.0176	0.0272	0.0172	0.01	0.0169	0.0054	0.0012
1	rs41266203	29444109	0.74	0.820062814253923	0.74	0.910385700718773	0.0692003601892196	0.269137879817265	0.0012	0.0022	0.0221	0.1586	0.0043	0.1711	0.1966	0.0126	7e-04	0.0061	0.0046	0.0152	0.0021	0.0049	0.0184	0.1454	0.1314	0.0011	0.0011	0.0176	0.0272	0.0173	0.0101	0.0169	0.0054	0.0012
1	rs553253	29445514	0.74	0.820062814253923	0.74	0.910385700718773	0.0673239672215597	0.275371436614559	0.0012	0.0022	0.0221	0.1587	0.0043	0.171	0.1967	0.0126	7e-04	0.0061	0.0046	0.0152	0.0021	0.0049	0.0183	0.1451	0.1315	0.0011	0.0011	0.0176	0.0272	0.0174	0.0101	0.0169	0.0054	0.0012
1	rs72649252	29461638	0.74	0.820062814253923	0.75	0.841047356078831	0.0677246500481653	0.270519294909564	0.0012	0.0022	0.0223	0.159	0.0044	0.1706	0.1969	0.0126	7e-04	0.0061	0.0046	0.0152	0.0022	0.0049	0.0184	0.1451	0.131	0.0011	0.0011	0.0177	0.0272	0.0171	0.0102	0.017	0.0053	0.0012
1	rs2486196	29463000	0.74	0.820062814253923	0.75	0.841047356078831	0.069485749462693	0.269828313292017	0.0012	0.0022	0.0223	0.159	0.0044	0.1705	0.1969	0.0127	7e-04	0.0061	0.0046	0.0152	0.0022	0.0049	0.0185	0.1451	0.1308	0.0011	0.0011	0.0177	0.0272	0.0171	0.0102	0.017	0.0053	0.0013
1	rs2230678	29475341	0.74	0.820062814253923	0.75	0.841047356078831	0.0673039738899373	0.273519860103725	0.0012	0.0023	0.0224	0.1589	0.0044	0.1704	0.1971	0.0127	7e-04	0.0061	0.0046	0.0154	0.0022	0.0049	0.0184	0.1447	0.1308	0.0011	0.0011	0.0177	0.0272	0.0171	0.0102	0.0171	0.0053	0.0012
1	rs2230679	29475648	0.74	0.820062814253923	0.75	0.841047356078831	0.0674239921617702	0.273635470644432	0.0012	0.0023	0.0224	0.1589	0.0044	0.1704	0.1971	0.0127	7e-04	0.0061	0.0046	0.0154	0.0022	0.0049	0.0184	0.1447	0.1308	0.0011	0.0011	0.0177	0.0272	0.0171	0.0102	0.0171	0.0053	0.0012
1	rs114829785	29485782	0.74	0.820062814253923	0.76	0.775138689739853	0.0676443890681649	0.273635470644432	0.0012	0.0023	0.0224	0.1589	0.0044	0.1704	0.1971	0.0127	7e-04	0.0061	0.0046	0.0154	0.0022	0.0049	0.0184	0.1447	0.1309	0.0011	0.0011	0.0177	0.0272	0.0171	0.0102	0.0171	0.0053	0.0012
1	rs113292219	29486128	0.74	0.820062814253923	0.76	0.775138689739853	0.0676845117794569	0.273635470644432	0.0012	0.0023	0.0224	0.1589	0.0044	0.1704	0.1971	0.0127	7e-04	0.0061	0.0046	0.0154	0.0022	0.0049	0.0184	0.1447	0.1309	0.0011	0.0011	0.0177	0.0272	0.0171	0.0102	0.0171	0.0053	0.0012
1	rs114632849	29489691	0.74	0.820062814253923	0.76	0.775138689739853	0.0678652565301101	0.273288684295087	0.0012	0.0023	0.0224	0.1589	0.0044	0.1704	0.1971	0.0127	7e-04	0.0061	0.0046	0.0154	0.0022	0.0049	0.0185	0.1447	0.1309	0.0011	0.0011	0.0177	0.0272	0.0172	0.0102	0.0171	0.0053	0.0012
1	rs79525276	29497178	0.74	0.820062814253923	0.77	0.712611004068267	0.0675241142601987	0.270749743764592	0.0013	0.0023	0.0224	0.1589	0.0044	0.1704	0.1971	0.0127	7e-04	0.0061	0.0046	0.0153	0.0022	0.0049	0.0185	0.1447	0.1309	0.0011	0.0011	0.0177	0.0272	0.0172	0.0102	0.0171	0.0053	0.0012
1	rs2486204	29500995	0.74	0.820062814253923	0.78	0.653412240020304	0.068086594856415	0.26535033540418	0.0013	0.0023	0.0224	0.1586	0.0044	0.1703	0.1968	0.0127	7e-04	0.0061	0.0046	0.0154	0.0022	0.005	0.0184	0.145	0.1308	0.0011	0.001	0.0177	0.0272	0.0172	0.0103	0.0172	0.0053	0.0013
1	rs547976	29503214	0.74	0.820062814253923	0.78	0.653412240020304	0.0669447580168334	0.277110782499548	0.0013	0.0022	0.0225	0.1586	0.0044	0.1703	0.1968	0.0127	7e-04	0.0061	0.0046	0.0154	0.0022	0.005	0.0185	0.1449	0.1309	0.0011	0.001	0.0177	0.0272	0.0173	0.0103	0.0172	0.0053	0.0012
1	rs2640464	29519778	0.74	0.820062814253923	0.79	0.597486775499064	0.073265766727941	0.280949170924561	0.0012	0.0022	0.0226	0.1587	0.0045	0.1701	0.1968	0.0124	7e-04	0.0061	0.0046	0.0155	0.0022	0.0049	0.0186	0.1451	0.1308	0.0011	0.001	0.0178	0.0272	0.0173	0.0103	0.0172	0.0053	0.0012
1	rs12738007	29521705	0.74	0.820062814253923	0.79	0.597486775499064	0.0730546886323796	0.280832618230808	0.0012	0.0022	0.0226	0.1587	0.0045	0.1701	0.1968	0.0124	7e-04	0.0061	0.0046	0.0155	0.0022	0.0049	0.0186	0.1451	0.1308	0.0011	0.001	0.0178	0.0272	0.0173	0.0103	0.0172	0.0053	0.0012
1	rs10915239	29523949	0.74	0.820062814253923	0.79	0.597486775499064	0.0729071688588048	0.280483049118444	0.0012	0.0022	0.0226	0.1587	0.0045	0.1701	0.1968	0.0124	7e-04	0.0061	0.0046	0.0155	0.0022	0.0049	0.0186	0.1451	0.1308	0.0011	0.001	0.0178	0.0272	0.0173	0.0103	0.0172	0.0053	0.0012
1	rs12751164	29529429	0.74	0.820062814253923	0.79	0.597486775499064	0.0726757427047694	0.280716080362443	0.0012	0.0022	0.0226	0.1587	0.0045	0.1701	0.1968	0.0124	7e-04	0.0061	0.0046	0.0155	0.0022	0.0049	0.0186	0.1451	0.1308	0.0011	0.001	0.0178	0.0272	0.0173	0.0103	0.0172	0.0053	0.0012
1	rs2319207	29535131	0.74	0.820062814253923	0.79	0.597486775499064	0.0687534380940585	0.285857716773013	0.0012	0.0022	0.0227	0.1589	0.0044	0.1701	0.197	0.0124	7e-04	0.0061	0.0046	0.0155	0.0021	0.0049	0.0186	0.1446	0.1309	0.0011	0.001	0.0177	0.0274	0.0174	0.0102	0.0171	0.0053	0.0012
1	rs12083545	29540511	0.74	0.820062814253923	0.78	0.653412240020304	0.0670244750583122	0.286678328200725	0.0012	0.0022	0.0227	0.159	0.0044	0.1701	0.197	0.0124	7e-04	0.0061	0.0046	0.0155	0.0021	0.0049	0.0186	0.1443	0.1309	0.0011	0.001	0.0177	0.0274	0.0174	0.0102	0.0171	0.0053	0.0012
1	rs1128400	29542637	0.74	0.820062814253923	0.79	0.597486775499064	0.06542228904149	0.287264917912144	0.0012	0.0022	0.0227	0.1593	0.0044	0.1702	0.1971	0.0124	7e-04	0.0061	0.0046	0.0155	0.0021	0.0049	0.0186	0.1439	0.131	0.0011	0.001	0.0177	0.0274	0.0174	0.0102	0.0171	0.0053	0.0012
1	rs72649272	29547495	0.74	0.820062814253923	0.79	0.597486775499064	0.0632678324642541	0.281532156629292	0.0012	0.0021	0.0227	0.1593	0.0044	0.1701	0.1969	0.0123	7e-04	0.0061	0.0046	0.0155	0.0021	0.0049	0.0186	0.1441	0.131	0.0011	0.001	0.0176	0.0273	0.0174	0.0103	0.0171	0.0053	0.0011
1	rs72649275	29556413	0.74	0.820062814253923	0.79	0.597486775499064	0.0636332519431698	0.282699237565896	0.0012	0.0021	0.0226	0.1594	0.0044	0.17	0.1969	0.0123	7e-04	0.0061	0.0047	0.0156	0.0021	0.005	0.0186	0.1441	0.1309	0.0011	0.001	0.0175	0.0273	0.0174	0.0105	0.0171	0.0053	0.0011
1	rs11576341	29577470	0.74	0.820062814253923	0.79	0.597486775499064	0.0679658064701108	0.28025007722572	0.0011	0.0022	0.0229	0.1597	0.0043	0.1697	0.1964	0.0123	7e-04	0.0062	0.0047	0.0157	0.0022	0.0051	0.0186	0.1438	0.1305	0.0011	0.0011	0.0175	0.027	0.0175	0.0106	0.0175	0.0053	0.0011
1	rs77830010	29584056	0.75	0.750298972197586	0.8	0.544775224122235	0.0748186159499828	0.262606279024679	0.0011	0.0022	0.0235	0.1603	0.0043	0.1694	0.1956	0.0122	8e-04	0.0064	0.0049	0.0159	0.0024	0.0054	0.0186	0.1431	0.1296	0.0011	0.0012	0.0173	0.0262	0.0177	0.0108	0.0182	0.0054	0.0012
1	rs72649289	29586188	0.75	0.750298972197586	0.8	0.544775224122235	0.0798496892299289	0.26580854189286	0.0011	0.0022	0.0237	0.1605	0.0043	0.1692	0.1952	0.0123	9e-04	0.0065	0.0049	0.016	0.0025	0.0055	0.0186	0.1429	0.1293	0.0011	0.0012	0.0173	0.026	0.0178	0.0109	0.0185	0.0054	0.0012
1	rs12404526	29586703	0.75	0.750298972197586	0.8	0.544775224122235	0.0830158144565671	0.271095530975335	0.0011	0.0022	0.0238	0.1606	0.0043	0.1691	0.1951	0.0123	9e-04	0.0065	0.005	0.0161	0.0025	0.0055	0.0186	0.1428	0.1292	0.0011	0.0012	0.0173	0.026	0.0179	0.0109	0.0186	0.0054	0.0012
1	rs11804788	29595369	0.75	0.750298972197586	0.8	0.544775224122235	0.0934345134435533	0.261921657587252	0.0011	0.0023	0.0236	0.1607	0.0043	0.1689	0.1954	0.0123	9e-04	0.0065	0.0049	0.0161	0.0025	0.0056	0.0187	0.1427	0.1287	0.0011	0.0013	0.0172	0.0259	0.018	0.011	0.0189	0.0054	0.0012
1	rs72649299	29596326	0.75	0.750298972197586	0.81	0.49521423796015	0.0941520251220958	0.26294879905751	0.0011	0.0023	0.0236	0.1607	0.0043	0.1689	0.1954	0.0123	9e-04	0.0065	0.0049	0.0161	0.0025	0.0056	0.0187	0.1427	0.1287	0.0011	0.0013	0.0172	0.0259	0.018	0.011	0.0189	0.0054	0.0012
1	rs12126961	29597594	0.75	0.750298972197586	0.8	0.544775224122235	0.0946737629341659	0.262263898494917	0.0011	0.0023	0.0236	0.1607	0.0043	0.1689	0.1954	0.0123	9e-04	0.0065	0.0049	0.0161	0.0025	0.0056	0.0187	0.1427	0.1286	0.0011	0.0013	0.0173	0.0259	0.018	0.011	0.0189	0.0054	0.0012
1	rs35745442	29602227	0.75	0.750298972197586	0.8	0.544775224122235	0.0911811331946226	0.256578203829785	0.0011	0.0023	0.0236	0.1607	0.0043	0.1687	0.1953	0.0123	9e-04	0.0065	0.005	0.0162	0.0025	0.0057	0.0187	0.1424	0.1285	0.0012	0.0013	0.0173	0.0259	0.018	0.011	0.019	0.0054	0.0012
1	rs77678614	29606446	0.75	0.750298972197586	0.79	0.597486775499064	0.0861437998844232	0.250032123118875	0.0011	0.0023	0.0236	0.1606	0.0045	0.1685	0.1952	0.0125	9e-04	0.0065	0.005	0.0163	0.0026	0.0058	0.0186	0.142	0.1283	0.0012	0.0013	0.0173	0.026	0.0181	0.011	0.019	0.0054	0.0012
1	rs56862981	29627438	0.76	0.684441169424083	0.79	0.597486775499064	0.0777241009078023	0.243316969283838	0.0013	0.0025	0.0236	0.1603	0.0049	0.1677	0.1946	0.0129	0.001	0.0067	0.0053	0.0167	0.0027	0.0062	0.0185	0.1408	0.1277	0.0012	0.0014	0.0175	0.0263	0.0183	0.011	0.0193	0.0056	0.0013
1	rs10915249	29630071	0.76	0.684441169424083	0.79	0.597486775499064	0.0734984088325758	0.225699239170223	0.0013	0.0024	0.0235	0.1601	0.005	0.1674	0.1943	0.0129	0.001	0.0068	0.0053	0.0167	0.0027	0.0062	0.0185	0.1414	0.1276	0.0012	0.0014	0.0174	0.0263	0.0183	0.011	0.0193	0.0056	0.0014
1	rs2235937	29631909	0.77	0.622422290089237	0.79	0.597486775499064	0.13210911627903	0.281648798188484	0.0017	0.0033	0.0242	0.1569	0.0056	0.1632	0.1891	0.0135	0.0014	0.0076	0.0058	0.018	0.0035	0.0071	0.0187	0.1396	0.1284	0.0011	0.0016	0.0182	0.0268	0.0197	0.0115	0.0207	0.0063	0.0016
1	rs12140095	29633340	0.76	0.684441169424083	0.79	0.597486775499064	0.159943825955486	0.262834610220234	0.0019	0.0035	0.0242	0.1559	0.0059	0.1615	0.1845	0.0136	0.0018	0.0079	0.0059	0.0184	0.0037	0.0075	0.0184	0.1409	0.1294	0.0011	0.0017	0.0179	0.0267	0.0209	0.0116	0.0211	0.0062	0.0024
1	rs2235939	29637136	0.76	0.684441169424083	0.79	0.597486775499064	0.175141781476767	0.283283331766947	0.0019	0.0035	0.0242	0.1559	0.006	0.1614	0.1842	0.0136	0.0018	0.0079	0.0059	0.0184	0.0037	0.0075	0.0184	0.141	0.1295	0.0011	0.0018	0.0179	0.0267	0.021	0.0116	0.0212	0.0062	0.0024
1	rs35770096	29641617	0.76	0.684441169424083	0.79	0.597486775499064	0.181122236654324	0.28001716471745	0.0019	0.0035	0.0242	0.1557	0.006	0.1618	0.184	0.0137	0.0018	0.0079	0.006	0.0183	0.0037	0.0075	0.0186	0.1411	0.1296	0.0011	0.0018	0.0179	0.0268	0.021	0.0115	0.0212	0.0059	0.0024
1	rs77434761	29643052	0.76	0.684441169424083	0.79	0.597486775499064	0.185012148562106	0.318380003416938	0.0019	0.0035	0.0242	0.1555	0.006	0.162	0.1838	0.0137	0.0018	0.0079	0.006	0.0183	0.0037	0.0075	0.0186	0.1412	0.1297	0.0011	0.0017	0.0178	0.0268	0.021	0.0115	0.0211	0.0058	0.0024
1	rs1997865	29643881	0.76	0.684441169424083	0.79	0.597486775499064	0.176335836001612	0.287264917912144	0.0019	0.0035	0.0242	0.1554	0.006	0.162	0.1838	0.0137	0.0018	0.0079	0.006	0.0183	0.0037	0.0076	0.0186	0.1411	0.1299	0.0011	0.0017	0.0178	0.0268	0.021	0.0115	0.0211	0.0058	0.0024
1	rs1045453	29644328	0.77	0.622422290089237	0.79	0.597486775499064	0.177170835392919	0.274908181287383	0.0019	0.0035	0.0242	0.1554	0.006	0.1619	0.1838	0.0137	0.0018	0.008	0.006	0.0183	0.0037	0.0076	0.0186	0.1411	0.1299	0.0011	0.0017	0.0179	0.0269	0.021	0.0115	0.0211	0.0057	0.0024
1	rs34673047	29654327	0.77	0.622422290089237	0.79	0.597486775499064	0.139535908321813	0.247675215918046	0.0019	0.0035	0.0241	0.1544	0.0065	0.1617	0.184	0.0133	0.0019	0.0083	0.0061	0.0182	0.0036	0.0077	0.019	0.1399	0.1312	0.0012	0.0017	0.0179	0.0271	0.0208	0.0116	0.0214	0.0054	0.0025
1	rs10489445	29655746	0.77	0.622422290089237	0.78	0.653412240020304	0.142332017340733	0.262834610220234	0.0019	0.0035	0.0241	0.1543	0.0065	0.1617	0.184	0.0133	0.0019	0.0083	0.0061	0.0182	0.0036	0.0077	0.019	0.1398	0.1312	0.0012	0.0017	0.0179	0.0271	0.0208	0.0116	0.0214	0.0054	0.0025
1	rs6426355	29658297	0.77	0.622422290089237	0.78	0.653412240020304	0.135341866257216	0.236549984969912	0.002	0.0035	0.024	0.1538	0.0065	0.1617	0.1839	0.0132	0.0019	0.0084	0.0061	0.0182	0.0037	0.0077	0.019	0.1398	0.1315	0.0013	0.0018	0.0179	0.0271	0.0208	0.0116	0.0214	0.0054	0.0026
1	rs212316	29671088	0.77	0.622422290089237	0.78	0.653412240020304	0.0864489135065918	0.194273865754705	0.0022	0.0035	0.0242	0.1529	0.0067	0.1602	0.1836	0.0132	0.0021	0.0086	0.0062	0.0181	0.0037	0.008	0.0192	0.1387	0.1327	0.0015	0.0019	0.018	0.027	0.0208	0.0117	0.0214	0.0056	0.0027
1	rs78184012	29672356	0.77	0.622422290089237	0.78	0.653412240020304	0.0728861103914489	0.194377363497736	0.0023	0.0035	0.0243	0.1525	0.0068	0.1594	0.1835	0.0132	0.0022	0.0087	0.0062	0.0181	0.0038	0.0082	0.0193	0.1382	0.1332	0.0016	0.002	0.018	0.027	0.0208	0.0117	0.0214	0.0057	0.0028
1	rs10753333	29672997	0.77	0.622422290089237	0.77	0.712611004068267	0.0700383076459116	0.204293819943217	0.0023	0.0035	0.0243	0.1523	0.0069	0.1591	0.1835	0.0132	0.0023	0.0088	0.0062	0.0181	0.0038	0.0083	0.0193	0.138	0.1335	0.0016	0.002	0.018	0.027	0.0208	0.0117	0.0214	0.0057	0.0029
1	rs4654331	29673211	0.77	0.622422290089237	0.77	0.712611004068267	0.0671242086990668	0.185647165013415	0.0023	0.0035	0.0243	0.1522	0.0069	0.159	0.1834	0.0132	0.0023	0.0088	0.0062	0.0181	0.0038	0.0083	0.0194	0.138	0.1337	0.0016	0.002	0.018	0.0269	0.0208	0.0117	0.0214	0.0057	0.0029
1	rs41266217	29676511	0.78	0.56417027826485	0.78	0.653412240020304	0.0544907713292912	0.135753234436124	0.0025	0.0032	0.0239	0.1518	0.0071	0.1583	0.1831	0.0135	0.0025	0.0093	0.0063	0.018	0.0039	0.0083	0.0193	0.1384	0.1342	0.0017	0.0022	0.0178	0.0269	0.0205	0.0117	0.021	0.0057	0.003
1	rs1474772	29677031	0.78	0.56417027826485	0.78	0.653412240020304	0.0552242204588166	0.132394466207228	0.0025	0.0032	0.0239	0.1517	0.0071	0.1582	0.183	0.0136	0.0025	0.0094	0.0063	0.018	0.0039	0.0083	0.0193	0.1385	0.1342	0.0017	0.0022	0.0178	0.0269	0.0205	0.0117	0.0209	0.0057	0.003
1	rs35075185	29679248	0.78	0.56417027826485	0.78	0.653412240020304	0.0516221704782474	0.120319413142363	0.0026	0.0031	0.0237	0.1514	0.0072	0.1577	0.1828	0.0137	0.0026	0.0098	0.0063	0.018	0.004	0.0084	0.0193	0.1387	0.1345	0.0018	0.0024	0.0176	0.0269	0.0205	0.0116	0.0207	0.0057	0.0031
1	rs9426426	29682031	0.79	0.509607847349147	0.78	0.653412240020304	0.0507221210934309	0.110704851781014	0.0026	0.0031	0.0236	0.1512	0.0073	0.1572	0.1826	0.0139	0.0027	0.0101	0.0064	0.0179	0.0041	0.0084	0.0194	0.1388	0.1347	0.0019	0.0025	0.0175	0.027	0.0204	0.0116	0.0204	0.0057	0.0031
1	rs36025021	29684181	0.79	0.509607847349147	0.78	0.653412240020304	0.0744551091378193	0.111212169962147	0.0029	0.003	0.0232	0.1497	0.0076	0.155	0.1808	0.0145	0.0031	0.0111	0.0067	0.018	0.0046	0.0089	0.0196	0.1392	0.1351	0.0023	0.003	0.0171	0.0269	0.0206	0.0117	0.0201	0.0058	0.0034
1	rs79914264	29685027	0.79	0.509607847349147	0.78	0.653412240020304	0.0903329803079471	0.138682962107109	0.003	0.003	0.023	0.149	0.0078	0.1542	0.18	0.0149	0.0033	0.0115	0.0068	0.0181	0.0048	0.0091	0.0198	0.1392	0.1353	0.0025	0.0032	0.0169	0.0269	0.0206	0.0118	0.02	0.0059	0.0036
1	rs114661498	29685657	0.8	0.458652199356866	0.78	0.653412240020304	0.099476971857491	0.112144554967232	0.0031	0.003	0.0227	0.1486	0.0078	0.1539	0.1802	0.0151	0.0035	0.0118	0.0069	0.018	0.0049	0.0092	0.0197	0.1389	0.1355	0.0026	0.0034	0.0167	0.0267	0.0206	0.0117	0.0198	0.006	0.0037
1	rs1325280	29695231	0.81	0.411214762386647	0.78	0.653412240020304	0.139883607926	0.134660512290268	0.0033	0.0031	0.0222	0.1475	0.008	0.1533	0.1807	0.0156	0.0037	0.0125	0.0072	0.0178	0.0052	0.0095	0.0196	0.1381	0.136	0.0028	0.0037	0.0163	0.0265	0.0206	0.0116	0.0195	0.0061	0.004
1	rs61783757	29696498	0.81	0.411214762386647	0.78	0.653412240020304	0.177025454090612	0.159236617507355	0.0032	0.003	0.0219	0.1474	0.008	0.1537	0.1807	0.0157	0.0038	0.0124	0.0071	0.0176	0.0056	0.0094	0.0194	0.1382	0.1358	0.0029	0.0038	0.0162	0.0269	0.0206	0.0116	0.0193	0.0061	0.004
1	rs79941313	29698653	0.81	0.411214762386647	0.77	0.712611004068267	0.190386381705193	0.179869976297521	0.0032	0.003	0.0219	0.1474	0.0079	0.1536	0.1807	0.0158	0.0038	0.0125	0.0073	0.0176	0.0057	0.0094	0.0194	0.1382	0.1354	0.0029	0.0038	0.0162	0.0271	0.0205	0.0115	0.0192	0.0061	0.004
1	rs9426428	29712983	0.82	0.36720095628419	0.77	0.712611004068267	0.172123577257755	0.179366206051201	0.0034	0.003	0.0214	0.147	0.0082	0.1514	0.1837	0.0159	0.0042	0.0127	0.0077	0.0175	0.0051	0.0094	0.0192	0.1373	0.1364	0.0031	0.004	0.0156	0.0272	0.0201	0.0115	0.0188	0.0062	0.0042
1	rs12025204	29715736	0.82	0.36720095628419	0.78	0.653412240020304	0.18367310299506	0.162727629385313	0.0035	0.0027	0.0213	0.1469	0.0081	0.1522	0.1845	0.0162	0.0042	0.0127	0.0078	0.0176	0.0052	0.0093	0.0194	0.1365	0.1372	0.0031	0.0041	0.0155	0.0264	0.0199	0.0114	0.0181	0.0062	0.0043
1	rs74622258	29715995	0.82	0.36720095628419	0.78	0.653412240020304	0.173485183673127	0.13675774220584	0.0035	0.0027	0.0212	0.1471	0.0081	0.1518	0.1851	0.0161	0.0042	0.0127	0.0078	0.0175	0.0052	0.0093	0.0194	0.1362	0.1372	0.0031	0.0041	0.0155	0.0263	0.0198	0.0115	0.0181	0.0062	0.0043
1	rs4654335	29716931	0.82	0.36720095628419	0.78	0.653412240020304	0.156608085182281	0.120668375289539	0.0035	0.0026	0.0211	0.1475	0.0082	0.1513	0.1861	0.0161	0.0043	0.0126	0.0078	0.0174	0.0051	0.0093	0.0194	0.1354	0.1377	0.0031	0.0041	0.0153	0.0261	0.0196	0.012	0.018	0.0063	0.0042
1	rs112380443	29718528	0.84	0.289034762536342	0.78	0.653412240020304	0.11325138683043	0.0757520520348393	0.0034	0.0027	0.0209	0.1484	0.0084	0.1494	0.1898	0.0157	0.0043	0.0124	0.0079	0.017	0.0048	0.0095	0.0194	0.1347	0.1401	0.0029	0.0039	0.0146	0.0249	0.0193	0.0115	0.0178	0.0066	0.0039
1	rs4654337	29718655	0.84	0.289034762536342	0.78	0.653412240020304	0.113362721357569	0.0864325386036107	0.0034	0.0027	0.0209	0.1485	0.0084	0.1492	0.1901	0.0157	0.0043	0.0124	0.0079	0.0169	0.0047	0.0095	0.0194	0.1346	0.1403	0.0029	0.0039	0.0145	0.0248	0.0193	0.0115	0.0178	0.0066	0.0039
1	rs12735094	29722010	0.85	0.254661707966279	0.78	0.653412240020304	0.171587816274786	0.0806850783757492	0.0032	0.0027	0.0203	0.1499	0.0085	0.1473	0.1928	0.0156	0.0044	0.0122	0.0081	0.0168	0.0044	0.0092	0.0192	0.1337	0.1425	0.0029	0.004	0.014	0.0239	0.02	0.0114	0.0173	0.0067	0.0037
1	rs212290	29722553	0.85	0.254661707966279	0.78	0.653412240020304	0.154552635720142	0.0872005922721465	0.0037	0.0027	0.0199	0.1497	0.0082	0.1471	0.1935	0.0156	0.0044	0.0119	0.0081	0.0167	0.0044	0.0092	0.0195	0.1336	0.1429	0.0029	0.0039	0.0139	0.0239	0.02	0.0114	0.0172	0.0066	0.0037
1	rs80055107	29723749	0.85	0.254661707966279	0.78	0.653412240020304	0.13250680870898	0.0753165075465166	0.0039	0.0027	0.0199	0.1499	0.008	0.1472	0.1937	0.0156	0.0043	0.0119	0.0081	0.0167	0.0044	0.0092	0.0195	0.1336	0.143	0.0029	0.0039	0.0139	0.0237	0.02	0.0113	0.0172	0.0066	0.0036
1	rs71644128	29733164	0.86	0.223270892544248	0.79	0.597486775499064	0.115800922239674	0.0511472113061697	0.0037	0.0026	0.0198	0.1501	0.0079	0.1475	0.1941	0.0154	0.0043	0.0119	0.0079	0.0168	0.0043	0.009	0.0195	0.1337	0.1434	0.0028	0.0038	0.0138	0.0235	0.02	0.0112	0.0174	0.0066	0.0035
1	rs1886650	29735095	0.86	0.223270892544248	0.8	0.544775224122235	0.116734106157177	0.0448640863199299	0.0037	0.0025	0.0198	0.1504	0.0079	0.1477	0.1945	0.0154	0.0042	0.0118	0.0079	0.0168	0.0042	0.009	0.0196	0.1337	0.1436	0.0028	0.0038	0.0137	0.0233	0.02	0.011	0.0175	0.0066	0.0035
1	rs77432546	29741282	0.88	0.168925028033099	0.8	0.544775224122235	0.0440053996748674	0.00475134800676449	0.003	0.0021	0.0193	0.152	0.0072	0.1497	0.1992	0.0141	0.0034	0.0113	0.0073	0.0164	0.0035	0.008	0.0196	0.1342	0.1496	0.0021	0.0031	0.0115	0.0209	0.0199	0.0099	0.0184	0.0063	0.0026
1	rs6657309	29743408	0.88	0.168925028033099	0.8	0.544775224122235	0.0437800672916412	0.0185150433574703	0.0029	0.002	0.0193	0.1521	0.0072	0.1499	0.1998	0.0139	0.0033	0.0113	0.0072	0.0164	0.0034	0.0079	0.0196	0.1342	0.1502	0.002	0.0031	0.0116	0.0207	0.0199	0.0098	0.0185	0.0062	0.0025
1	rs912772	29751247	0.88	0.168925028033099	0.8	0.544775224122235	0.0349242068066625	0.033312189063451	0.0029	0.002	0.0193	0.1525	0.0072	0.1507	0.1998	0.0139	0.0029	0.0114	0.0072	0.0164	0.0033	0.0078	0.0196	0.1348	0.1498	0.002	0.0031	0.0117	0.0204	0.0198	0.0097	0.0183	0.0062	0.0024
1	rs9426345	29752525	0.88	0.168925028033099	0.8	0.544775224122235	0.0316735192731442	0.0332614138725438	0.0029	0.002	0.0193	0.1529	0.0072	0.1508	0.2	0.0139	0.0028	0.0113	0.0072	0.0163	0.0033	0.0078	0.0196	0.135	0.1497	0.002	0.003	0.0117	0.0203	0.0198	0.0096	0.0182	0.0062	0.0024
1	rs10915274	29758028	0.88	0.168925028033099	0.8	0.544775224122235	0.0237066180529469	0.0184766326290751	0.0029	0.002	0.0195	0.153	0.0072	0.1512	0.2001	0.0139	0.0027	0.0113	0.0072	0.0162	0.0033	0.0078	0.0195	0.1349	0.1495	0.002	0.0029	0.0119	0.0203	0.0198	0.0095	0.0183	0.0061	0.0022
1	rs16838247	29760646	0.88	0.168925028033099	0.8	0.544775224122235	0.021076475990492	0.0135537259480222	0.0029	0.002	0.0191	0.153	0.0071	0.1516	0.2001	0.0139	0.0026	0.0113	0.0071	0.0162	0.0033	0.0078	0.0197	0.1348	0.1495	0.002	0.0028	0.0121	0.0203	0.0197	0.0094	0.0183	0.0063	0.0021
1	rs34196077	29766375	0.88	0.168925028033099	0.8	0.544775224122235	0.0106506501543314	0.00864543521770959	0.0028	0.0017	0.0182	0.1546	0.0066	0.1528	0.2034	0.0127	0.0021	0.0107	0.0065	0.0161	0.0026	0.0071	0.0192	0.1339	0.1541	0.0021	0.0027	0.0115	0.0182	0.0197	0.0088	0.0187	0.0064	0.002
1	rs10399599	29768550	0.88	0.168925028033099	0.76	0.775138689739853	0.0117116202375752	0.026555233577288	0.0027	0.0016	0.0184	0.1549	0.0066	0.1528	0.2033	0.0125	0.0021	0.0107	0.0064	0.0162	0.0025	0.007	0.0193	0.1339	0.1546	0.002	0.0027	0.0115	0.0181	0.0198	0.0087	0.0186	0.0064	0.002
1	rs34059284	29773233	0.88	0.168925028033099	0.76	0.775138689739853	0.0336447687434897	0.0611352977428614	0.0026	0.0015	0.0183	0.1563	0.0061	0.1527	0.2029	0.0126	0.0021	0.0103	0.0055	0.0164	0.0022	0.0067	0.0202	0.134	0.1565	0.0019	0.0027	0.0108	0.0174	0.0199	0.0082	0.0188	0.0065	0.002
1	rs9426355	29774287	0.88	0.168925028033099	0.76	0.775138689739853	0.0449451645895939	0.06807173161209	0.0026	0.0015	0.0183	0.1565	0.006	0.1526	0.2028	0.0126	0.0021	0.0103	0.0054	0.0165	0.0022	0.0067	0.0204	0.1341	0.1569	0.0019	0.0027	0.0107	0.0173	0.0199	0.0082	0.0188	0.0065	0.002
1	rs10799136	29779744	0.88	0.168925028033099	0.76	0.775138689739853	0.0689157366042166	0.0830856120545748	0.0025	0.0014	0.0183	0.1568	0.006	0.1527	0.2025	0.0124	0.002	0.01	0.0054	0.017	0.0021	0.0066	0.0207	0.1331	0.1579	0.0019	0.0029	0.0106	0.0174	0.0199	0.0081	0.019	0.0064	0.0018
1	rs4654349	29781221	0.88	0.168925028033099	0.76	0.775138689739853	0.0892258854225611	0.103531782746475	0.0025	0.0014	0.0183	0.157	0.006	0.1529	0.2023	0.0123	0.002	0.0102	0.0054	0.017	0.002	0.0066	0.0207	0.1333	0.158	0.0019	0.0029	0.0104	0.0172	0.02	0.0081	0.0191	0.0064	0.0018
1	rs6676357	29783282	0.88	0.168925028033099	0.76	0.775138689739853	0.101050748069489	0.102135909969483	0.0024	0.0013	0.0183	0.1576	0.0059	0.1528	0.2024	0.0121	0.0017	0.0101	0.0054	0.0171	0.0019	0.0065	0.0207	0.1334	0.1583	0.0018	0.0029	0.0102	0.0169	0.0201	0.008	0.0193	0.0064	0.0018
1	rs115919464	29786204	0.88	0.168925028033099	0.76	0.775138689739853	0.120773179499796	0.0640212142394095	0.0023	0.0013	0.0182	0.1581	0.0058	0.1535	0.203	0.0117	0.0016	0.0096	0.0054	0.0174	0.0018	0.0063	0.0206	0.1328	0.1609	0.0015	0.003	0.0094	0.0148	0.0202	0.0079	0.0194	0.007	0.0017
1	rs34901051	29786516	0.88	0.168925028033099	0.76	0.775138689739853	0.129496381632356	0.0622025491949414	0.0023	0.0013	0.0179	0.1582	0.0058	0.1535	0.2033	0.0117	0.0016	0.0096	0.0054	0.0174	0.0018	0.0062	0.0206	0.1328	0.1609	0.0015	0.003	0.0094	0.0147	0.0202	0.0079	0.0194	0.007	0.0017
1	rs1000494	29789167	0.88	0.168925028033099	0.76	0.775138689739853	0.155494132282849	0.0772845495125372	0.0023	0.0013	0.0179	0.1582	0.0058	0.1536	0.2034	0.0116	0.0016	0.0095	0.0054	0.0175	0.0018	0.0062	0.0205	0.1325	0.1615	0.0014	0.003	0.0092	0.0143	0.0202	0.0079	0.0194	0.0073	0.0017
1	rs766385	29792303	0.88	0.168925028033099	0.76	0.775138689739853	0.155628907225249	0.0755341510079107	0.0023	0.0013	0.0179	0.1583	0.0058	0.1536	0.2035	0.0116	0.0016	0.0095	0.0054	0.0175	0.0018	0.0062	0.0205	0.1323	0.1616	0.0014	0.003	0.0092	0.0143	0.0203	0.0079	0.0194	0.0073	0.0017
1	rs11804085	29794648	0.88	0.168925028033099	0.76	0.775138689739853	0.131529170374686	0.0936794640491989	0.0025	0.0012	0.0179	0.1586	0.0058	0.1549	0.2044	0.011	0.0015	0.009	0.005	0.0181	0.0015	0.0056	0.0208	0.1325	0.1623	0.0014	0.0026	0.0081	0.0135	0.0207	0.0076	0.0198	0.0074	0.0015
1	rs9426361	29794729	0.88	0.168925028033099	0.76	0.775138689739853	0.127901902342141	0.086585931532156	0.0025	0.0012	0.018	0.1588	0.0057	0.1549	0.2046	0.0109	0.0015	0.009	0.0049	0.0181	0.0015	0.0055	0.0208	0.1325	0.1623	0.0014	0.0026	0.0081	0.0134	0.0207	0.0075	0.0198	0.0074	0.0015
1	rs4654314	29796218	0.88	0.168925028033099	0.75	0.841047356078831	0.154821290468315	0.100503156051282	0.0025	0.0012	0.0183	0.1599	0.0056	0.1551	0.2052	0.0106	0.0013	0.0089	0.0046	0.0182	0.0014	0.0052	0.0207	0.1325	0.1621	0.0014	0.0026	0.0079	0.0132	0.0208	0.007	0.02	0.0075	0.0014
1	rs76218398	29798537	0.88	0.168925028033099	0.75	0.841047356078831	0.166950093779525	0.110198422038498	0.0025	0.0012	0.0184	0.16	0.0056	0.1551	0.2052	0.0106	0.0012	0.0089	0.0045	0.0182	0.0014	0.0051	0.0207	0.1324	0.1621	0.0014	0.0026	0.0079	0.0132	0.0208	0.007	0.02	0.0076	0.0014
1	rs6698944	29800853	0.88	0.168925028033099	0.75	0.841047356078831	0.201243128399195	0.112399357610283	0.0025	0.0012	0.0186	0.1602	0.0055	0.1551	0.2053	0.0105	0.0011	0.0089	0.0044	0.0182	0.0014	0.0051	0.0208	0.1322	0.162	0.0014	0.0027	0.0078	0.0132	0.0209	0.007	0.0201	0.0076	0.0013
1	rs72652624	29800988	0.88	0.168925028033099	0.75	0.841047356078831	0.205808591384981	0.114959484431824	0.0025	0.0012	0.0186	0.1602	0.0056	0.1551	0.2053	0.0105	0.0011	0.0089	0.0044	0.0182	0.0014	0.0051	0.0208	0.1322	0.162	0.0014	0.0027	0.0078	0.0132	0.0209	0.007	0.0201	0.0076	0.0013
1	rs1983855	29802337	0.88	0.168925028033099	0.74	0.910385700718773	0.228201884711083	0.124797024159233	0.0025	0.0012	0.0186	0.1603	0.0056	0.155	0.2053	0.0105	0.001	0.0089	0.0044	0.0182	0.0014	0.0051	0.0208	0.1321	0.162	0.0014	0.0027	0.0078	0.0131	0.0209	0.007	0.0201	0.0077	0.0013
1	rs6426362	29802519	0.88	0.168925028033099	0.74	0.910385700718773	0.229589213008925	0.128083639446041	0.0025	0.0012	0.0186	0.1603	0.0056	0.155	0.2053	0.0105	0.001	0.0089	0.0044	0.0182	0.0014	0.0051	0.0208	0.1321	0.162	0.0014	0.0027	0.0078	0.0131	0.0209	0.007	0.0201	0.0077	0.0013
1	rs74706061	29806456	0.88	0.168925028033099	0.73	0.98319925910612	0.241461765971642	0.1250623182738	0.0026	0.0012	0.0186	0.1604	0.0056	0.155	0.2052	0.0105	0.001	0.0089	0.0044	0.0182	0.0014	0.005	0.0208	0.1322	0.1619	0.0014	0.0027	0.0078	0.0131	0.0209	0.007	0.0202	0.0077	0.0013
1	rs12741367	29807864	0.88	0.168925028033099	0.73	0.98319925910612	0.248137084258483	0.128083639446041	0.0026	0.0012	0.0186	0.1604	0.0056	0.155	0.2052	0.0105	0.001	0.0089	0.0044	0.0182	0.0014	0.005	0.0208	0.1322	0.1619	0.0014	0.0027	0.0077	0.0131	0.0209	0.007	0.0202	0.0077	0.0013
1	rs11586865	29813268	0.88	0.168925028033099	0.73	0.98319925910612	0.282301515127781	0.143120227883064	0.0027	0.0012	0.0187	0.1606	0.0056	0.1549	0.2052	0.0104	0.001	0.0088	0.0043	0.0182	0.0014	0.0049	0.0208	0.1323	0.1619	0.0013	0.0027	0.0077	0.0131	0.0209	0.0071	0.0203	0.0077	0.0013
1	rs72652634	29815318	0.88	0.168925028033099	0.73	0.98319925910612	0.299740674920831	0.125239297911218	0.0027	0.0012	0.0187	0.1608	0.0057	0.1548	0.2052	0.0104	9e-04	0.0089	0.0044	0.0182	0.0014	0.0049	0.0207	0.1324	0.1618	0.0013	0.0027	0.0076	0.013	0.021	0.0071	0.0203	0.0076	0.0013
1	rs4078312	29815645	0.88	0.168925028033099	0.73	0.98319925910612	0.309114064592118	0.128262199424977	0.0027	0.0012	0.0187	0.1608	0.0057	0.1545	0.2051	0.0104	9e-04	0.0089	0.0044	0.0182	0.0014	0.0049	0.0207	0.1327	0.1618	0.0013	0.0027	0.0076	0.013	0.021	0.0071	0.0203	0.0076	0.0013
1	rs12137314	29816652	0.88	0.168925028033099	0.73	0.98319925910612	0.310203527067266	0.133027529911628	0.0027	0.0012	0.0187	0.1608	0.0056	0.1544	0.2055	0.0103	9e-04	0.0089	0.0044	0.0182	0.0014	0.0048	0.0206	0.1327	0.1618	0.0013	0.0027	0.0075	0.013	0.021	0.0071	0.0203	0.0075	0.0013
1	rs77204192	29819877	0.88	0.168925028033099	0.73	0.98319925910612	0.311841512322641	0.17385706294121	0.0027	0.0012	0.0188	0.1609	0.0056	0.1544	0.2055	0.0103	9e-04	0.0089	0.0043	0.0182	0.0014	0.0048	0.0206	0.1328	0.1618	0.0013	0.0027	0.0075	0.013	0.0211	0.0071	0.0204	0.0075	0.0013
1	rs76400009	29845899	0.88	0.168925028033099	0.73	0.98319925910612	0.248576862443932	0.122068020489475	0.0026	0.0015	0.0187	0.161	0.0058	0.1554	0.206	0.0101	9e-04	0.0088	0.0043	0.0181	0.0015	0.0046	0.0203	0.1326	0.1618	0.0012	0.0026	0.0071	0.013	0.0208	0.0071	0.0202	0.0074	0.0013
1	rs9426380	29850135	0.88	0.168925028033099	0.73	0.98319925910612	0.248488872641804	0.121542442756729	0.0026	0.0015	0.0187	0.161	0.0058	0.1554	0.2061	0.0101	9e-04	0.0088	0.0043	0.0181	0.0015	0.0046	0.0203	0.1326	0.1618	0.0012	0.0026	0.0071	0.013	0.0208	0.0071	0.0202	0.0074	0.0013
1	rs12074279	29854687	0.87	0.194736090082605	0.73	0.98319925910612	0.319293835290506	0.103531782746475	0.0026	0.0019	0.0185	0.161	0.0061	0.1569	0.2068	0.0099	9e-04	0.0085	0.0042	0.018	0.0016	0.0044	0.0198	0.1321	0.1614	0.0011	0.0028	0.0065	0.0131	0.0206	0.0072	0.0198	0.0076	0.0014
1	rs12031991	29856587	0.87	0.194736090082605	0.73	0.98319925910612	0.309213023045484	0.111635612519984	0.0026	0.0019	0.0184	0.1611	0.0061	0.157	0.2069	0.0099	9e-04	0.0085	0.0042	0.018	0.0016	0.0044	0.0198	0.1321	0.1614	0.001	0.0028	0.0065	0.0131	0.0204	0.0072	0.0198	0.0076	0.0014
1	rs55807390	29860930	0.87	0.194736090082605	0.73	0.98319925910612	0.32348522629904	0.0979927276923974	0.0025	0.0019	0.0184	0.1613	0.0061	0.1571	0.2071	0.0098	9e-04	0.0084	0.0042	0.018	0.0016	0.0044	0.0199	0.1322	0.1613	0.001	0.0027	0.0064	0.0131	0.0204	0.0072	0.0197	0.0076	0.0014
1	rs61783816	29864986	0.87	0.194736090082605	0.73	0.98319925910612	0.335042874861518	0.0980733211585958	0.0025	0.0019	0.0182	0.1615	0.0061	0.1572	0.2071	0.0098	9e-04	0.0084	0.0042	0.0179	0.0016	0.0045	0.02	0.1322	0.1611	0.001	0.0027	0.0064	0.0131	0.0205	0.0072	0.0197	0.0076	0.0014
1	rs116302540	29868483	0.87	0.194736090082605	0.73	0.98319925910612	0.401165763743296	0.0875856385991147	0.0026	0.0019	0.0185	0.1614	0.0061	0.1567	0.2073	0.0098	9e-04	0.0085	0.0043	0.0177	0.0017	0.0044	0.0196	0.1318	0.1619	0.0011	0.0028	0.0062	0.0131	0.0205	0.0072	0.0195	0.0074	0.0014
1	rs3934509	29870824	0.87	0.194736090082605	0.73	0.98319925910612	0.441338097298871	0.0907684969522739	0.0027	0.0021	0.0189	0.1614	0.0061	0.1561	0.2074	0.0097	0.001	0.0086	0.0045	0.0175	0.0018	0.0043	0.0191	0.1312	0.1629	0.0012	0.0029	0.0059	0.0132	0.0205	0.0072	0.0192	0.0072	0.0016
1	rs72652646	29871779	0.87	0.194736090082605	0.73	0.98319925910612	0.467094881251031	0.110367133129176	0.0027	0.0021	0.0189	0.1612	0.0062	0.156	0.2074	0.0097	0.001	0.0087	0.0045	0.0174	0.0019	0.0043	0.019	0.1312	0.163	0.0012	0.0029	0.0059	0.0132	0.0204	0.0072	0.0192	0.0072	0.0016
1	rs72652650	29872999	0.87	0.194736090082605	0.71	1.13941950935302	0.47346135029247	0.142562791242442	0.0027	0.0021	0.0189	0.1609	0.0062	0.1559	0.2075	0.0097	0.001	0.0087	0.0045	0.0173	0.002	0.0043	0.0189	0.1313	0.1632	0.0012	0.0029	0.0058	0.0133	0.0204	0.0072	0.0191	0.0072	0.0016
1	rs72652652	29873726	0.87	0.194736090082605	0.71	1.13941950935302	0.473277114854291	0.14638762377519	0.0027	0.0021	0.019	0.1607	0.0063	0.1559	0.2074	0.0097	0.001	0.0087	0.0045	0.0173	0.0021	0.0044	0.0189	0.1314	0.1633	0.0012	0.0029	0.0059	0.0133	0.0204	0.0072	0.0191	0.0072	0.0016
1	rs77789166	29874071	0.87	0.194736090082605	0.71	1.13941950935302	0.478942841001018	0.152430765349601	0.0027	0.0021	0.019	0.1607	0.0063	0.1559	0.2074	0.0097	0.001	0.0087	0.0045	0.0173	0.0021	0.0044	0.0189	0.1314	0.1633	0.0012	0.0029	0.0059	0.0133	0.0204	0.0072	0.0191	0.0072	0.0016
1	rs75444266	29874859	0.88	0.168925028033099	0.71	1.13941950935302	0.50243719983863	0.17206704779392	0.0027	0.0021	0.019	0.1606	0.0063	0.1558	0.2074	0.0097	0.001	0.0087	0.0045	0.0173	0.0022	0.0044	0.0189	0.1314	0.1633	0.0012	0.0029	0.0058	0.0133	0.0204	0.0072	0.0191	0.0072	0.0016
1	rs34183737	29875491	0.88	0.168925028033099	0.71	1.13941950935302	0.516242428117567	0.194066926194425	0.0028	0.0021	0.019	0.1606	0.0063	0.1557	0.2074	0.0097	0.001	0.0087	0.0045	0.0173	0.0022	0.0044	0.0189	0.1313	0.1632	0.0012	0.003	0.0058	0.0133	0.0203	0.0072	0.0191	0.0072	0.0016
1	rs72652654	29876810	0.88	0.168925028033099	0.71	1.13941950935302	0.538296508203525	0.236108390666358	0.0028	0.0021	0.019	0.1605	0.0063	0.1557	0.2075	0.0097	0.001	0.0087	0.0045	0.0174	0.0022	0.0044	0.0189	0.1313	0.1633	0.0012	0.003	0.0058	0.0133	0.0203	0.0072	0.019	0.0072	0.0016
1	rs78986157	30028825	0.87	0.194736090082605	0.71	1.13941950935302	0.623879543267832	0.359540704723624	0.0037	0.0029	0.0172	0.1559	0.0083	0.1568	0.205	0.0115	0.0026	0.0092	0.0053	0.0147	0.0039	0.0052	0.0176	0.1249	0.1617	0.0033	0.0045	0.0069	0.0173	0.0181	0.0084	0.0176	0.0076	0.0036
1	rs75900339	30029058	0.87	0.194736090082605	0.7	1.22290318011101	0.601195473327159	0.341246656018996	0.0037	0.0029	0.0172	0.1559	0.0083	0.1568	0.205	0.0115	0.0026	0.0092	0.0053	0.0147	0.0039	0.0052	0.0176	0.1249	0.1617	0.0033	0.0045	0.0069	0.0173	0.0181	0.0084	0.0176	0.0076	0.0036
1	rs72652661	30029845	0.87	0.194736090082605	0.7	1.22290318011101	0.576604132140252	0.310661985459398	0.0037	0.0029	0.0172	0.1559	0.0083	0.1575	0.2043	0.0115	0.0026	0.0092	0.0053	0.0148	0.0039	0.0052	0.0175	0.1251	0.1615	0.0033	0.0045	0.0069	0.0173	0.0181	0.0084	0.0175	0.0076	0.0036
1	rs28672174	30029958	0.87	0.194736090082605	0.7	1.22290318011101	0.578089118257829	0.311142711991857	0.0038	0.0029	0.0172	0.1559	0.0083	0.1576	0.2043	0.0115	0.0026	0.0092	0.0053	0.0148	0.0039	0.0052	0.0175	0.1252	0.1615	0.0033	0.0045	0.0069	0.0173	0.0181	0.0084	0.0175	0.0076	0.0036
1	rs55643746	30030817	0.87	0.194736090082605	0.7	1.22290318011101	0.576941472728608	0.343348208141248	0.0038	0.0029	0.0173	0.1559	0.0083	0.1577	0.2042	0.0115	0.0026	0.0093	0.0053	0.0147	0.0039	0.0052	0.0175	0.1249	0.1615	0.0033	0.0045	0.0069	0.0173	0.0181	0.0084	0.0174	0.0076	0.0036
1	rs28403161	30033707	0.87	0.194736090082605	0.7	1.22290318011101	0.604432072843423	0.384860473236646	0.0038	0.003	0.0173	0.1556	0.0083	0.1578	0.2043	0.0116	0.0026	0.0093	0.0053	0.0147	0.0039	0.0052	0.0178	0.1247	0.1614	0.0033	0.0044	0.007	0.0174	0.0181	0.0085	0.0174	0.0076	0.0036
1	rs77213362	30036202	0.87	0.194736090082605	0.7	1.22290318011101	0.618154929909374	0.394607281352128	0.0038	0.003	0.0174	0.1554	0.0084	0.1578	0.2046	0.0116	0.0026	0.0093	0.0053	0.0146	0.0039	0.0052	0.0178	0.1244	0.1614	0.0033	0.0044	0.007	0.0174	0.0181	0.0085	0.0173	0.0075	0.0036
1	rs77633595	30036637	0.87	0.194736090082605	0.7	1.22290318011101	0.608022326832396	0.373406602093806	0.0038	0.003	0.0174	0.1554	0.0084	0.1578	0.2047	0.0116	0.0026	0.0093	0.0053	0.0146	0.0039	0.0052	0.0179	0.1244	0.1614	0.0033	0.0044	0.007	0.0174	0.0181	0.0085	0.0173	0.0075	0.0036
1	rs115088901	30039970	0.87	0.194736090082605	0.7	1.22290318011101	0.562252337791839	0.354660547799293	0.0038	0.003	0.0176	0.1552	0.0084	0.1578	0.2051	0.0116	0.0026	0.0092	0.0053	0.0144	0.0039	0.0051	0.018	0.1241	0.1614	0.0033	0.0044	0.0071	0.0175	0.0182	0.0085	0.0172	0.0075	0.0036
1	rs74066628	30041075	0.87	0.194736090082605	0.69	1.31001637589678	0.520348156477217	0.338902285951402	0.0038	0.003	0.0176	0.1551	0.0084	0.1578	0.2052	0.0116	0.0026	0.0092	0.0053	0.0144	0.0039	0.0051	0.018	0.1241	0.1614	0.0034	0.0043	0.0071	0.0175	0.0182	0.0085	0.0172	0.0075	0.0036
1	rs61763944	30042538	0.87	0.194736090082605	0.69	1.31001637589678	0.467949461570005	0.320803348217437	0.0037	0.003	0.0174	0.1551	0.0084	0.1579	0.2055	0.0117	0.0025	0.0092	0.0053	0.0144	0.0039	0.0051	0.0181	0.1239	0.1615	0.0034	0.0043	0.0072	0.0175	0.0182	0.0085	0.0172	0.0075	0.0036
1	rs75528048	30046554	0.87	0.194736090082605	0.69	1.31001637589678	0.397946794025112	0.352788644729555	0.0037	0.0029	0.0176	0.1551	0.0084	0.158	0.2058	0.0117	0.0025	0.0091	0.0053	0.0143	0.0039	0.005	0.0181	0.1237	0.1614	0.0033	0.0041	0.0073	0.0176	0.0182	0.0085	0.0171	0.0075	0.0035
1	rs28623660	30051330	0.87	0.194736090082605	0.69	1.31001637589678	0.258270059644864	0.264549066928429	0.0036	0.0029	0.0178	0.1551	0.0084	0.1582	0.2063	0.0117	0.0025	0.009	0.0053	0.0143	0.0038	0.005	0.0182	0.1234	0.1615	0.0033	0.0038	0.0075	0.0177	0.0183	0.0085	0.0171	0.0074	0.0035
1	rs72652679	30058894	0.87	0.194736090082605	0.69	1.31001637589678	0.146133448619821	0.258734163767091	0.0034	0.0028	0.018	0.1552	0.0084	0.1581	0.2063	0.0117	0.0024	0.0087	0.0054	0.0144	0.0039	0.005	0.0182	0.1231	0.1615	0.0033	0.0034	0.0077	0.0179	0.0184	0.0085	0.0171	0.0075	0.0035
1	rs35531196	30060451	0.87	0.194736090082605	0.69	1.31001637589678	0.128953519053315	0.274908181287383	0.0034	0.0028	0.018	0.1553	0.0084	0.158	0.2063	0.0117	0.0024	0.0087	0.0054	0.0145	0.0039	0.005	0.0182	0.1231	0.1616	0.0033	0.0034	0.0078	0.0179	0.0185	0.0084	0.0171	0.0076	0.0035
1	rs915409	30071270	0.86	0.223270892544248	0.68	1.40079159929308	0.0968293680749678	0.210641341207659	0.0034	0.0027	0.0181	0.1553	0.0083	0.1573	0.2067	0.0118	0.0024	0.0086	0.0054	0.0146	0.0039	0.0051	0.0182	0.1226	0.1619	0.0032	0.0032	0.0081	0.018	0.0185	0.0084	0.0171	0.0076	0.0035
1	rs72652690	30087385	0.86	0.223270892544248	0.69	1.31001637589678	0.0919854164505351	0.209260572369943	0.0032	0.0027	0.0182	0.1552	0.0083	0.1572	0.2067	0.0118	0.0024	0.0086	0.0055	0.0147	0.004	0.0051	0.0183	0.1227	0.1618	0.0032	0.0032	0.0083	0.0181	0.0184	0.0084	0.0168	0.0077	0.0035
1	rs115862160	30098870	0.86	0.223270892544248	0.7	1.22290318011101	0.0782520417834099	0.1593332279395	0.0032	0.0027	0.0182	0.1551	0.0083	0.1571	0.2067	0.0118	0.0024	0.0086	0.0055	0.0147	0.0041	0.0051	0.0183	0.1226	0.1617	0.0032	0.0032	0.0084	0.0182	0.0183	0.0085	0.0167	0.0077	0.0035
1	rs11584429	30099425	0.87	0.194736090082605	0.7	1.22290318011101	0.0849766793108499	0.183207028072746	0.0032	0.0027	0.0183	0.1549	0.0083	0.1571	0.2066	0.0118	0.0025	0.0086	0.0055	0.0147	0.0041	0.0051	0.0187	0.1226	0.1616	0.0032	0.0032	0.0084	0.0182	0.0183	0.0085	0.0167	0.0077	0.0035
1	rs114408739	30108753	0.87	0.194736090082605	0.7	1.22290318011101	0.0737951904296843	0.250706823069228	0.0032	0.0028	0.0186	0.1548	0.0083	0.1574	0.2064	0.0119	0.0025	0.0085	0.0056	0.0148	0.0041	0.0051	0.0188	0.1225	0.161	0.0032	0.0032	0.0085	0.0183	0.0183	0.0085	0.0165	0.0078	0.0035
1	rs4949602	30110205	0.87	0.194736090082605	0.7	1.22290318011101	0.0702025766048991	0.237655130025617	0.0031	0.0028	0.0187	0.1547	0.0083	0.1574	0.2064	0.0119	0.0025	0.0085	0.0056	0.0149	0.0041	0.005	0.0188	0.1225	0.1609	0.0032	0.0032	0.0086	0.0183	0.0183	0.0086	0.0165	0.0078	0.0035
1	rs9439756	30113436	0.87	0.194736090082605	0.7	1.22290318011101	0.0605991823977443	0.222119240298046	0.0031	0.0028	0.0189	0.1546	0.0083	0.1573	0.2065	0.012	0.0025	0.0086	0.0056	0.0148	0.0041	0.005	0.0188	0.1225	0.1607	0.0031	0.0032	0.0087	0.0184	0.0182	0.0085	0.0164	0.0078	0.0035
1	rs187953	30113567	0.87	0.194736090082605	0.7	1.22290318011101	0.0621229577933718	0.235005566912277	0.0031	0.0028	0.0189	0.1546	0.0083	0.1573	0.2065	0.012	0.0025	0.0086	0.0056	0.0148	0.0041	0.005	0.0188	0.1225	0.1607	0.0031	0.0032	0.0087	0.0184	0.0182	0.0085	0.0165	0.0078	0.0035
1	rs692787	30117517	0.87	0.194736090082605	0.71	1.13941950935302	0.0581875050956461	0.199575892062304	0.0031	0.0028	0.0189	0.1546	0.0083	0.1573	0.2065	0.012	0.0025	0.0086	0.0056	0.0148	0.0041	0.005	0.0189	0.1223	0.1606	0.0031	0.0032	0.0087	0.0184	0.0181	0.0086	0.0165	0.0079	0.0035
1	rs271384	30119454	0.87	0.194736090082605	0.71	1.13941950935302	0.0652850199605912	0.218235188306108	0.0031	0.0028	0.019	0.1548	0.0082	0.1573	0.2064	0.012	0.0025	0.0085	0.0056	0.0148	0.0041	0.005	0.0189	0.1224	0.1605	0.0031	0.0031	0.0088	0.0185	0.0181	0.0086	0.0165	0.0079	0.0035
1	rs271376	30122639	0.86	0.223270892544248	0.71	1.13941950935302	0.0764794525925257	0.227659807517001	0.0031	0.003	0.0193	0.1545	0.0082	0.1571	0.2055	0.0122	0.0025	0.0086	0.0056	0.0148	0.0043	0.005	0.019	0.1228	0.16	0.0029	0.0031	0.0091	0.0186	0.0181	0.0087	0.0163	0.0079	0.0037
1	rs79864934	30137029	0.86	0.223270892544248	0.71	1.13941950935302	0.0671441670747496	0.223527313617888	0.0031	0.003	0.0194	0.1544	0.0082	0.157	0.2055	0.0121	0.0024	0.0087	0.0057	0.0148	0.0043	0.0051	0.0191	0.123	0.1599	0.0028	0.003	0.009	0.0186	0.018	0.0087	0.0162	0.0079	0.0037
1	rs9726662	30137629	0.86	0.223270892544248	0.71	1.13941950935302	0.0674039794020038	0.223527313617888	0.0031	0.003	0.0194	0.1544	0.0082	0.157	0.2055	0.0121	0.0024	0.0087	0.0057	0.0148	0.0043	0.0051	0.0191	0.123	0.16	0.0028	0.003	0.009	0.0186	0.018	0.0087	0.0162	0.0079	0.0037
1	rs2889445	30144300	0.86	0.223270892544248	0.71	1.13941950935302	0.0662300969473666	0.208518330387041	0.0031	0.003	0.0194	0.1547	0.0082	0.1569	0.2051	0.0121	0.0024	0.0087	0.0057	0.0148	0.0043	0.0051	0.0191	0.1229	0.1601	0.0028	0.003	0.0091	0.0188	0.0179	0.0088	0.0162	0.0079	0.0037
1	rs271354	30151654	0.86	0.223270892544248	0.71	1.13941950935302	0.0863080065205623	0.220282308031626	0.0034	0.003	0.0195	0.1542	0.0083	0.1565	0.2044	0.0121	0.0024	0.0088	0.0058	0.0148	0.0043	0.0051	0.0191	0.1236	0.16	0.0027	0.0029	0.0091	0.0187	0.018	0.0089	0.0163	0.008	0.004
1	rs12564818	30155341	0.86	0.223270892544248	0.71	1.13941950935302	0.0960488305424393	0.246331596338012	0.0034	0.003	0.0195	0.1541	0.0083	0.1565	0.2043	0.0121	0.0024	0.0089	0.0058	0.0148	0.0043	0.0052	0.0191	0.1236	0.1602	0.0026	0.0029	0.0092	0.0186	0.0179	0.0089	0.0163	0.008	0.004
1	rs66620055	30158278	0.86	0.223270892544248	0.71	1.13941950935302	0.104376927912801	0.298835134575165	0.0034	0.003	0.0196	0.154	0.0083	0.1566	0.2042	0.0121	0.0024	0.0089	0.0057	0.0147	0.0043	0.0052	0.0191	0.1236	0.1602	0.0026	0.0029	0.0092	0.0185	0.018	0.0088	0.0164	0.008	0.004
1	rs9662620	30158874	0.86	0.223270892544248	0.71	1.13941950935302	0.108798856549966	0.293032734685178	0.0034	0.003	0.0196	0.1537	0.0083	0.1566	0.2041	0.0121	0.0024	0.0089	0.0057	0.0147	0.0043	0.0052	0.0192	0.1237	0.1604	0.0026	0.0029	0.0092	0.0184	0.0179	0.0088	0.0165	0.008	0.004
1	rs61760696	30160934	0.86	0.223270892544248	0.71	1.13941950935302	0.0548392157996892	0.178963540689277	0.0034	0.003	0.0203	0.1541	0.0083	0.1547	0.2025	0.0123	0.0027	0.0089	0.0061	0.015	0.0045	0.0056	0.0206	0.1232	0.16	0.0025	0.0026	0.0096	0.0184	0.018	0.0091	0.0166	0.0079	0.0039
1	rs271392	30162368	0.85	0.254661707966279	0.71	1.13941950935302	0.0280647557568013	0.203032100180792	0.0032	0.0031	0.0221	0.1555	0.0079	0.1535	0.1986	0.013	0.0035	0.0092	0.0066	0.0152	0.0046	0.0064	0.0217	0.1238	0.155	0.0025	0.0021	0.0109	0.0186	0.0182	0.0101	0.0166	0.0078	0.0041
1	rs115154286	30162417	0.85	0.254661707966279	0.71	1.13941950935302	0.0148304696833312	0.142377154684142	0.0031	0.0031	0.0222	0.1557	0.0079	0.1536	0.1988	0.013	0.0034	0.0092	0.0066	0.0152	0.0045	0.0065	0.0218	0.1235	0.155	0.0028	0.0021	0.011	0.0185	0.0183	0.0101	0.0166	0.0077	0.004
1	rs271391	30162757	0.84	0.289034762536342	0.71	1.13941950935302	0.0159708577068258	0.0797180226008069	0.0029	0.0028	0.022	0.1579	0.0079	0.1541	0.1999	0.0126	0.0033	0.0089	0.0065	0.015	0.0043	0.0066	0.0219	0.1222	0.1567	0.0029	0.002	0.0112	0.0176	0.0174	0.01	0.0162	0.0074	0.0039
1	rs271390	30162959	0.84	0.289034762536342	0.71	1.13941950935302	0.0182085243940952	0.0679327253358512	0.0027	0.0027	0.0218	0.1587	0.0079	0.1545	0.1999	0.0124	0.0034	0.0088	0.0064	0.015	0.004	0.0067	0.0219	0.1219	0.1575	0.0029	0.002	0.0114	0.0173	0.017	0.01	0.0161	0.0074	0.0038
1	rs10753234	30165211	0.84	0.289034762536342	0.71	1.13941950935302	0.0156871267324018	0.0296517909980585	0.0028	0.0027	0.0215	0.1601	0.008	0.1552	0.1997	0.0121	0.0034	0.0086	0.0064	0.0151	0.0041	0.0068	0.0222	0.1208	0.1586	0.003	0.002	0.0116	0.0166	0.0163	0.0099	0.0159	0.0074	0.0038
1	rs77739245	30169059	0.83	0.326509998324372	0.71	1.13941950935302	0.0227545235456755	0.0207686064913801	0.0027	0.0026	0.0215	0.1606	0.0077	0.1557	0.2001	0.0119	0.0034	0.0085	0.0065	0.0151	0.0041	0.0067	0.0224	0.1206	0.1584	0.003	0.0018	0.0119	0.0164	0.0161	0.0098	0.016	0.0073	0.0036
1	rs55766828	30172734	0.83	0.326509998324372	0.71	1.13941950935302	0.0246066720528866	0.00775426394954749	0.0026	0.0026	0.0216	0.1608	0.0076	0.1561	0.2003	0.0117	0.0034	0.0085	0.0065	0.0151	0.0041	0.0066	0.0226	0.1205	0.1582	0.003	0.0017	0.012	0.0164	0.0161	0.0097	0.0161	0.0071	0.0036
1	rs10914187	30174552	0.83	0.326509998324372	0.7	1.22290318011101	0.0239711632571813	0.00731557483406545	0.0026	0.0025	0.0216	0.1608	0.0076	0.1563	0.2001	0.0117	0.0035	0.0085	0.0065	0.0151	0.0041	0.0066	0.0226	0.1207	0.1583	0.003	0.0017	0.0121	0.0163	0.0161	0.0097	0.0161	0.0071	0.0036
1	rs74808897	30175870	0.83	0.326509998324372	0.7	1.22290318011101	0.0246267238377614	0.00652336745166556	0.0026	0.0025	0.0215	0.161	0.0076	0.1564	0.2001	0.0116	0.0034	0.0085	0.0065	0.015	0.0041	0.0066	0.0225	0.1207	0.1583	0.003	0.0017	0.0121	0.0163	0.0161	0.0097	0.016	0.0071	0.0035
1	rs10914191	30176519	0.83	0.326509998324372	0.7	1.22290318011101	0.0245465867631749	0.00636618263033342	0.0026	0.0025	0.0215	0.1609	0.0076	0.1564	0.2003	0.0116	0.0034	0.0085	0.0065	0.015	0.004	0.0066	0.0225	0.1207	0.1584	0.003	0.0017	0.0121	0.0163	0.0161	0.0097	0.016	0.0071	0.0035
1	rs894219	30183459	0.83	0.326509998324372	0.7	1.22290318011101	0.0295329659729849	0.00348262188406586	0.0025	0.0024	0.0213	0.1615	0.0077	0.1574	0.2003	0.0111	0.0034	0.0084	0.0066	0.0149	0.0038	0.0066	0.0224	0.1209	0.1586	0.003	0.0016	0.0122	0.016	0.016	0.0097	0.0159	0.0073	0.0034
1	rs894216	30185088	0.83	0.326509998324372	0.7	1.22290318011101	0.0419037483813502	0.0061670571561986	0.0024	0.0024	0.0212	0.162	0.0078	0.1575	0.2002	0.011	0.0034	0.0084	0.0066	0.0149	0.0041	0.0066	0.0222	0.1207	0.1587	0.003	0.0016	0.0123	0.016	0.0158	0.0097	0.0157	0.0073	0.0034
1	rs1866967	30185662	0.83	0.326509998324372	0.69	1.31001637589678	0.0416713374841976	0.00528196396567066	0.0024	0.0024	0.0212	0.162	0.0078	0.1576	0.2004	0.011	0.0034	0.0084	0.0066	0.0149	0.0041	0.0066	0.0221	0.1207	0.1587	0.003	0.0016	0.0124	0.0159	0.0158	0.0097	0.0157	0.0073	0.0034
1	rs72879847	30191323	0.83	0.326509998324372	0.7	1.22290318011101	0.0360531194634899	0.00552742830914574	0.0024	0.0024	0.0214	0.1621	0.0077	0.1571	0.2	0.011	0.0034	0.0085	0.0066	0.0154	0.0042	0.0066	0.022	0.1209	0.1587	0.0031	0.0016	0.0123	0.0159	0.0158	0.0097	0.0156	0.0072	0.0034
1	rs76247675	30192312	0.83	0.326509998324372	0.7	1.22290318011101	0.035466082938844	0.00552742830914574	0.0024	0.0024	0.0214	0.1621	0.0077	0.157	0.2	0.011	0.0034	0.0085	0.0066	0.0154	0.0042	0.0066	0.022	0.1209	0.1587	0.0031	0.0016	0.0123	0.0159	0.0158	0.0097	0.0156	0.0072	0.0034
1	rs79993139	30205887	0.83	0.326509998324372	0.7	1.22290318011101	0.0214010641639458	0.0117728401288292	0.0025	0.0025	0.0211	0.1627	0.0074	0.1572	0.1999	0.0109	0.0034	0.0091	0.0066	0.0149	0.0043	0.0067	0.0206	0.1211	0.1613	0.004	0.0017	0.0119	0.015	0.0153	0.0091	0.0153	0.007	0.0034
1	rs12078600	30211411	0.83	0.326509998324372	0.7	1.22290318011101	0.021765935581808	0.0152501814833402	0.0025	0.0025	0.0211	0.1628	0.0074	0.1572	0.1999	0.0109	0.0034	0.0091	0.0066	0.0148	0.0043	0.0067	0.0206	0.1211	0.1615	0.0041	0.0017	0.0119	0.015	0.0153	0.009	0.0152	0.007	0.0034
1	rs112537198	30211596	0.83	0.326509998324372	0.7	1.22290318011101	0.0216651518174223	0.0147651151954679	0.0025	0.0025	0.0211	0.1628	0.0074	0.1572	0.1999	0.0109	0.0034	0.0091	0.0066	0.0148	0.0043	0.0067	0.0206	0.1211	0.1615	0.0041	0.0017	0.0119	0.015	0.0153	0.009	0.0152	0.007	0.0034
1	rs80303511	30230736	0.83	0.326509998324372	0.7	1.22290318011101	0.0178245236344786	0.0167520334009652	0.0025	0.0025	0.021	0.1636	0.0073	0.1585	0.1993	0.0107	0.0034	0.0093	0.0068	0.0147	0.0043	0.0068	0.0198	0.1218	0.1625	0.0043	0.0017	0.0117	0.0145	0.0146	0.009	0.0147	0.0068	0.0034
1	rs11586793	30235082	0.83	0.326509998324372	0.7	1.22290318011101	0.0227640008789151	0.0278961102155838	0.0027	0.0027	0.0208	0.1633	0.0073	0.1591	0.1989	0.0107	0.0034	0.0095	0.0068	0.0145	0.0044	0.0068	0.0195	0.1216	0.1626	0.0047	0.0017	0.0116	0.0144	0.0144	0.009	0.0145	0.0068	0.0035
1	rs12410146	30235555	0.83	0.326509998324372	0.69	1.31001637589678	0.0271617214335942	0.037596035498479	0.0028	0.0027	0.0207	0.1632	0.0073	0.1593	0.1988	0.0108	0.0034	0.0095	0.0068	0.0145	0.0044	0.0068	0.0194	0.1215	0.1627	0.0048	0.0017	0.0116	0.0144	0.0143	0.0089	0.0144	0.0068	0.0036
1	rs76685504	30235729	0.83	0.326509998324372	0.71	1.13941950935302	0.0287194633626596	0.0400466215622412	0.0028	0.0027	0.0207	0.1632	0.0073	0.1596	0.1989	0.0108	0.0034	0.0095	0.0067	0.0142	0.0044	0.0068	0.0193	0.1216	0.1628	0.0049	0.0017	0.0116	0.0144	0.0142	0.0089	0.0142	0.0068	0.0036
1	rs12145142	30244847	0.83	0.326509998324372	0.71	1.13941950935302	0.0222376290950822	0.0564946124290138	0.0028	0.0026	0.0204	0.1641	0.0073	0.1604	0.1981	0.0107	0.0032	0.0099	0.0068	0.014	0.0044	0.007	0.0183	0.1223	0.1638	0.0048	0.0017	0.0113	0.014	0.014	0.0089	0.0137	0.007	0.0035
1	rs12145316	30245413	0.83	0.326509998324372	0.71	1.13941950935302	0.0260595748998947	0.0782395183870295	0.0028	0.0025	0.0204	0.1642	0.0073	0.1605	0.1978	0.0108	0.0032	0.01	0.0069	0.014	0.0044	0.0071	0.0182	0.1223	0.1639	0.0048	0.0017	0.0113	0.014	0.014	0.009	0.0137	0.007	0.0035
1	rs72656472	30254854	0.82	0.36720095628419	0.7	1.22290318011101	0.0150465655671514	0.0822572181755954	0.0027	0.0025	0.0198	0.1653	0.0073	0.1613	0.1978	0.0108	0.0031	0.0101	0.0067	0.0138	0.0044	0.0072	0.0173	0.1224	0.1651	0.0049	0.0019	0.0112	0.0138	0.0136	0.0087	0.0133	0.0069	0.0035
1	rs10753253	30255396	0.82	0.36720095628419	0.7	1.22290318011101	0.0175954125115792	0.108684480987511	0.0027	0.0025	0.0197	0.1654	0.0074	0.1614	0.1978	0.0108	0.0031	0.0101	0.0067	0.0138	0.0044	0.0073	0.0172	0.1224	0.1651	0.0049	0.0019	0.0112	0.0138	0.0135	0.0087	0.0132	0.0069	0.0035
1	rs16832910	30260419	0.82	0.36720095628419	0.7	1.22290318011101	0.0143916101940293	0.0987190025728673	0.0025	0.0026	0.019	0.1682	0.0074	0.1613	0.1979	0.0106	0.0028	0.0099	0.0068	0.0137	0.0042	0.0072	0.0164	0.1245	0.166	0.0047	0.0019	0.0108	0.0132	0.013	0.0085	0.0126	0.0069	0.0032
1	rs7416862	30263751	0.82	0.36720095628419	0.7	1.22290318011101	0.0120585137266874	0.0860495335234299	0.0025	0.0026	0.0189	0.1681	0.0074	0.1617	0.1976	0.0106	0.0028	0.0099	0.0068	0.0137	0.0042	0.0072	0.0162	0.1243	0.1664	0.0047	0.0019	0.0108	0.0131	0.0129	0.0085	0.0128	0.0069	0.0032
1	rs79305706	30276685	0.82	0.36720095628419	0.7	1.22290318011101	0.0087385204379916	0.0607370992376817	0.0025	0.0025	0.0184	0.1689	0.0073	0.1627	0.1971	0.0104	0.0028	0.0098	0.0067	0.0135	0.0042	0.0073	0.0158	0.1252	0.1663	0.0046	0.0019	0.0106	0.0132	0.0126	0.0083	0.0129	0.0064	0.0033
1	rs4949477	30277668	0.82	0.36720095628419	0.7	1.22290318011101	0.0111857066020311	0.0872005922721465	0.0025	0.0025	0.0182	0.1693	0.0073	0.1632	0.1969	0.0103	0.0028	0.0098	0.0067	0.0135	0.0043	0.0074	0.0156	0.1257	0.166	0.0046	0.0019	0.0106	0.0132	0.0124	0.0082	0.0129	0.0062	0.0034
1	rs114913423	30280555	0.81	0.411214762386647	0.7	1.22290318011101	0.00793845587430921	0.109188234883191	0.0026	0.0025	0.0173	0.1711	0.0072	0.1641	0.196	0.01	0.0028	0.0097	0.0066	0.013	0.0043	0.0072	0.0148	0.1275	0.1666	0.0044	0.0019	0.0101	0.0129	0.0124	0.0079	0.013	0.0062	0.0035
1	rs4949485	30285848	0.8	0.458652199356866	0.7	1.22290318011101	0.0087618476701959	0.137489997367732	0.0027	0.0026	0.0165	0.1726	0.0072	0.165	0.1949	0.0097	0.0029	0.0096	0.0067	0.0126	0.0043	0.007	0.014	0.1288	0.1671	0.0042	0.002	0.0099	0.0126	0.0123	0.0077	0.0131	0.0062	0.0035
1	rs6426011	30292578	0.8	0.458652199356866	0.7	1.22290318011101	0.0101926127193554	0.147608008188016	0.0027	0.0026	0.0165	0.173	0.0072	0.1648	0.195	0.0097	0.0028	0.0096	0.0067	0.0125	0.0043	0.0071	0.0139	0.1288	0.1671	0.0042	0.002	0.0099	0.0126	0.0123	0.0076	0.0131	0.0062	0.0036
1	rs4949487	30295869	0.8	0.458652199356866	0.7	1.22290318011101	0.00787799472002091	0.135024392327929	0.0027	0.0025	0.0167	0.1727	0.007	0.1646	0.1954	0.0097	0.0028	0.0096	0.0067	0.0125	0.0043	0.007	0.0139	0.1287	0.1671	0.0042	0.002	0.0099	0.0126	0.0125	0.0076	0.013	0.0062	0.0035
1	rs67736702	30300072	0.8	0.458652199356866	0.7	1.22290318011101	0.00743570143497741	0.129514703686575	0.0027	0.0025	0.0167	0.1727	0.007	0.1647	0.1954	0.0097	0.0028	0.0096	0.0067	0.0124	0.0043	0.007	0.0139	0.1287	0.1671	0.0042	0.002	0.0099	0.0126	0.0125	0.0076	0.013	0.0062	0.0035
1	rs895785	30310877	0.79	0.509607847349147	0.7	1.22290318011101	0.00477356495078676	0.144144243876667	0.003	0.0024	0.0165	0.1724	0.0067	0.1668	0.1949	0.0097	0.0027	0.0092	0.0063	0.0121	0.004	0.0074	0.0135	0.1283	0.1674	0.0043	0.0021	0.0106	0.0126	0.0123	0.0077	0.0132	0.0061	0.0036
1	rs115540903	30317505	0.79	0.509607847349147	0.7	1.22290318011101	0.00521527662188455	0.140987686878883	0.003	0.0023	0.0165	0.1725	0.0067	0.1666	0.1949	0.0098	0.0027	0.0092	0.0063	0.0121	0.004	0.0074	0.0134	0.1284	0.1673	0.0044	0.0021	0.0106	0.0126	0.0123	0.0076	0.0132	0.0061	0.0036
1	rs74699672	30317978	0.79	0.509607847349147	0.71	1.13941950935302	0.00550630246816235	0.140987686878883	0.003	0.0023	0.0165	0.1725	0.0067	0.1666	0.1948	0.0098	0.0027	0.0093	0.0063	0.0121	0.004	0.0074	0.0134	0.1284	0.1672	0.0044	0.0021	0.0106	0.0126	0.0123	0.0076	0.0132	0.0061	0.0036
1	rs77627023	30319498	0.79	0.509607847349147	0.71	1.13941950935302	0.00683335963524871	0.149115027303675	0.003	0.0023	0.0165	0.1726	0.0067	0.1665	0.1948	0.0099	0.0027	0.0094	0.0062	0.0121	0.004	0.0074	0.0134	0.1285	0.1671	0.0044	0.0021	0.0106	0.0126	0.0123	0.0076	0.0132	0.0061	0.0036
1	rs2377161	30320043	0.79	0.509607847349147	0.71	1.13941950935302	0.00732104098293154	0.16068795149121	0.003	0.0023	0.0165	0.1726	0.0067	0.1664	0.1948	0.0099	0.0027	0.0094	0.0062	0.0121	0.004	0.0075	0.0134	0.1285	0.1671	0.0044	0.0021	0.0106	0.0127	0.0123	0.0076	0.0132	0.0061	0.0036
1	rs10798898	30324462	0.79	0.509607847349147	0.71	1.13941950935302	0.00321137865195862	0.108097900011537	0.0028	0.0022	0.0167	0.1695	0.0068	0.1665	0.195	0.0104	0.0027	0.0097	0.0066	0.0122	0.0037	0.0078	0.0134	0.1292	0.1672	0.0042	0.002	0.0109	0.0127	0.0124	0.0077	0.0138	0.0063	0.0034
1	rs6425687	30328390	0.79	0.509607847349147	0.71	1.13941950935302	0.00556862942363848	0.0775778760165104	0.0028	0.0021	0.0167	0.1709	0.0066	0.1674	0.1941	0.0103	0.0027	0.0094	0.0063	0.0117	0.0037	0.0081	0.0136	0.129	0.1667	0.0042	0.0018	0.0113	0.0129	0.0122	0.0076	0.0134	0.0064	0.0032
1	rs74069826	30333312	0.79	0.509607847349147	0.71	1.13941950935302	0.00584393608760093	0.0786080873123045	0.0028	0.0021	0.0168	0.171	0.0066	0.1675	0.194	0.0103	0.0028	0.0095	0.0063	0.0118	0.0037	0.0081	0.0136	0.129	0.1666	0.0042	0.0018	0.0114	0.0129	0.0122	0.0076	0.0134	0.0064	0.0032
1	rs115346025	30333898	0.79	0.509607847349147	0.71	1.13941950935302	0.00572853142886691	0.0782395183870295	0.0028	0.0021	0.0168	0.171	0.0066	0.1675	0.194	0.0103	0.0028	0.0095	0.0063	0.0118	0.0037	0.0081	0.0136	0.129	0.1666	0.0042	0.0018	0.0114	0.0129	0.0122	0.0076	0.0134	0.0064	0.0032
1	rs114847683	30345398	0.79	0.509607847349147	0.72	1.059530599108	0.00565814133279062	0.0804614915184349	0.0028	0.0021	0.0168	0.171	0.0066	0.1675	0.1942	0.0103	0.0028	0.0095	0.0062	0.0118	0.0038	0.0081	0.0136	0.129	0.1661	0.0042	0.0019	0.0114	0.013	0.0122	0.0077	0.0134	0.0064	0.0032
1	rs12037930	30347456	0.79	0.509607847349147	0.72	1.059530599108	0.00585078034671492	0.0802381565494411	0.0028	0.0021	0.0168	0.171	0.0066	0.1675	0.1942	0.0103	0.0028	0.0095	0.0062	0.0118	0.0038	0.0081	0.0136	0.129	0.1661	0.0042	0.0019	0.0114	0.013	0.0122	0.0077	0.0134	0.0064	0.0032
1	rs78287185	30351688	0.79	0.509607847349147	0.72	1.059530599108	0.00372890786129094	0.0764802456905709	0.0028	0.0021	0.0168	0.1709	0.0066	0.1679	0.1941	0.0103	0.0026	0.0095	0.0062	0.0117	0.0038	0.0082	0.0136	0.129	0.166	0.0042	0.0019	0.0113	0.013	0.0122	0.0076	0.0134	0.0064	0.0031
1	rs60852659	30363243	0.78	0.56417027826485	0.71	1.13941950935302	0.0016125103264053	0.0946313543247389	0.0029	0.0024	0.0171	0.1688	0.0065	0.1697	0.1937	0.0103	0.0027	0.0099	0.0063	0.0113	0.004	0.0088	0.0137	0.1291	0.1654	0.0037	0.0019	0.0111	0.0129	0.0126	0.0074	0.0134	0.0066	0.0031
1	rs74964626	30365304	0.78	0.56417027826485	0.7	1.22290318011101	0.00158323083697542	0.0943930257383542	0.0029	0.0024	0.0171	0.1688	0.0065	0.1697	0.1937	0.0103	0.0027	0.0099	0.0064	0.0112	0.004	0.0088	0.0137	0.1292	0.1654	0.0037	0.0019	0.0111	0.0129	0.0126	0.0074	0.0134	0.0066	0.0031
1	rs895792	30369610	0.78	0.56417027826485	0.7	1.22290318011101	0.00143427464265055	0.0935211853224141	0.0028	0.0024	0.0171	0.1685	0.0064	0.1699	0.1938	0.0102	0.0027	0.01	0.0064	0.0112	0.004	0.0089	0.0137	0.1295	0.1649	0.0036	0.002	0.011	0.0128	0.0128	0.0075	0.0134	0.0066	0.0031
1	rs74068612	30370647	0.78	0.56417027826485	0.7	1.22290318011101	0.00273186850413163	0.103367180811533	0.0028	0.0024	0.0171	0.1681	0.0064	0.1699	0.1938	0.0102	0.0028	0.01	0.0065	0.0112	0.0042	0.0092	0.0137	0.1295	0.1646	0.0036	0.002	0.011	0.0127	0.0128	0.0076	0.0134	0.0066	0.0031
1	rs12041889	30370836	0.78	0.56417027826485	0.7	1.22290318011101	0.00341734573098289	0.112059669825211	0.0028	0.0024	0.0171	0.168	0.0064	0.1699	0.1938	0.0102	0.0029	0.01	0.0065	0.0112	0.0043	0.0092	0.0137	0.1294	0.1645	0.0036	0.002	0.011	0.0127	0.0128	0.0076	0.0134	0.0067	0.0032
1	rs6425738	30376346	0.78	0.56417027826485	0.7	1.22290318011101	0.00298502293180979	0.128798433641839	0.0028	0.0024	0.0167	0.1673	0.0066	0.1712	0.1944	0.0105	0.0029	0.0098	0.0067	0.0115	0.0042	0.0096	0.0135	0.1292	0.1637	0.0035	0.0021	0.011	0.0123	0.0127	0.0078	0.013	0.0067	0.0033
1	rs61149697	30380003	0.78	0.56417027826485	0.7	1.22290318011101	0.00280018845614076	0.129604341022581	0.0028	0.0024	0.0167	0.1664	0.0065	0.1715	0.1948	0.0106	0.0029	0.0099	0.0068	0.0115	0.0042	0.0098	0.0133	0.1291	0.1636	0.0034	0.0022	0.011	0.0123	0.0127	0.0078	0.013	0.0067	0.0033
1	rs76517862	30380834	0.78	0.56417027826485	0.7	1.22290318011101	0.00274504757835462	0.1250623182738	0.0028	0.0024	0.0167	0.1665	0.0065	0.1715	0.1947	0.0106	0.0029	0.0099	0.0068	0.0115	0.0042	0.0098	0.0133	0.1291	0.1635	0.0034	0.0022	0.011	0.0123	0.0127	0.0078	0.013	0.0067	0.0033
1	rs12063790	30394090	0.77	0.622422290089237	0.7	1.22290318011101	0.00436985486441572	0.1286195965827	0.0028	0.0026	0.0166	0.1667	0.0064	0.172	0.1944	0.0109	0.0029	0.0105	0.0068	0.0116	0.0039	0.01	0.013	0.1292	0.1626	0.0032	0.0021	0.0112	0.0124	0.0126	0.0078	0.013	0.0067	0.0034
1	rs11576899	30396398	0.77	0.622422290089237	0.7	1.22290318011101	0.00468366328125668	0.129963120222746	0.0028	0.0027	0.0165	0.1667	0.0064	0.1722	0.1943	0.011	0.0029	0.0106	0.0068	0.0115	0.0039	0.01	0.013	0.1289	0.1623	0.0032	0.002	0.0112	0.0124	0.0128	0.0078	0.0131	0.0067	0.0034
1	rs268959	30396938	0.77	0.622422290089237	0.7	1.22290318011101	0.00494539013311266	0.129963120222746	0.0028	0.0027	0.0165	0.1668	0.0064	0.1723	0.1943	0.011	0.0029	0.0106	0.0068	0.0115	0.0039	0.01	0.013	0.1288	0.1622	0.0032	0.002	0.0112	0.0125	0.0129	0.0078	0.0131	0.0067	0.0034
1	rs77545263	30397369	0.77	0.622422290089237	0.7	1.22290318011101	0.00322636828361459	0.142098864716705	0.0028	0.0027	0.0165	0.1668	0.0065	0.1731	0.1945	0.011	0.0029	0.0107	0.0068	0.0112	0.0038	0.0097	0.0129	0.1288	0.1624	0.0032	0.002	0.0112	0.0124	0.0124	0.0079	0.0129	0.0067	0.0034
1	rs10914633	30398349	0.77	0.622422290089237	0.7	1.22290318011101	0.00411683443284224	0.157212607074504	0.0028	0.0027	0.0164	0.1666	0.0064	0.1732	0.1943	0.011	0.0029	0.0107	0.0067	0.0112	0.0039	0.0097	0.0128	0.1287	0.1626	0.0036	0.002	0.0112	0.0124	0.0124	0.0078	0.0126	0.0068	0.0034
1	rs198271	30399154	0.77	0.622422290089237	0.7	1.22290318011101	0.00530351460245828	0.165069777592958	0.0028	0.0028	0.0164	0.1669	0.0064	0.1734	0.1948	0.0111	0.0029	0.0107	0.0066	0.0112	0.0037	0.0098	0.0129	0.1283	0.1627	0.0036	0.002	0.0113	0.0124	0.0123	0.0077	0.0123	0.0068	0.0034
1	rs4478859	30403470	0.77	0.622422290089237	0.7	1.22290318011101	0.00213150795413385	0.180374233113658	0.0037	0.0035	0.0163	0.167	0.0069	0.1693	0.1927	0.0119	0.0034	0.0104	0.0068	0.0118	0.0041	0.0099	0.0132	0.1272	0.1603	0.0036	0.0025	0.0122	0.0133	0.0122	0.0086	0.0135	0.0072	0.0034
1	rs448357	30405460	0.76	0.684441169424083	0.7	1.22290318011101	0.0128748940009518	0.193239914462742	0.0034	0.0041	0.0164	0.1691	0.0073	0.169	0.1905	0.0129	0.0034	0.0097	0.0071	0.0125	0.0049	0.01	0.0129	0.1255	0.1585	0.0036	0.0027	0.0127	0.0137	0.012	0.0089	0.0134	0.0076	0.0031
1	rs78614208	30406812	0.76	0.684441169424083	0.7	1.22290318011101	0.0192704282018412	0.200411932867976	0.0034	0.0043	0.0164	0.1691	0.0074	0.1687	0.19	0.0129	0.0034	0.0095	0.0071	0.0125	0.005	0.0101	0.013	0.125	0.1583	0.0037	0.0028	0.0129	0.0138	0.012	0.0089	0.0139	0.0076	0.0031
1	rs115500740	30410526	0.75	0.750298972197586	0.7	1.22290318011101	0.0351815194160741	0.218450379223358	0.0034	0.0046	0.0164	0.1692	0.0075	0.1683	0.1892	0.013	0.0035	0.0092	0.0071	0.0125	0.0052	0.0103	0.013	0.1242	0.1581	0.0039	0.0029	0.0131	0.0141	0.0119	0.0088	0.0145	0.0078	0.0031
1	rs10798928	30417560	0.75	0.750298972197586	0.7	1.22290318011101	0.0433466600557118	0.239426796864417	0.0034	0.0046	0.0164	0.1692	0.0075	0.1682	0.1891	0.013	0.0035	0.0091	0.0071	0.0125	0.0052	0.0103	0.013	0.124	0.1581	0.004	0.0029	0.0132	0.0142	0.012	0.0088	0.0147	0.0078	0.0031
1	rs78666072	30420310	0.75	0.750298972197586	0.7	1.22290318011101	0.0457901836330573	0.254088928301906	0.0035	0.0047	0.0164	0.1693	0.0075	0.1681	0.1887	0.0131	0.0036	0.0091	0.0071	0.0125	0.0052	0.0103	0.013	0.1239	0.1581	0.004	0.003	0.0133	0.0142	0.012	0.0088	0.0147	0.0078	0.0031
1	rs34158360	30423655	0.75	0.750298972197586	0.7	1.22290318011101	0.0470857312898025	0.257258421026637	0.0035	0.0047	0.0164	0.1693	0.0075	0.1681	0.1887	0.0131	0.0036	0.0091	0.0071	0.0125	0.0052	0.0103	0.013	0.1239	0.1581	0.004	0.003	0.0133	0.0142	0.012	0.0088	0.0147	0.0078	0.0031
1	rs55741612	30424009	0.75	0.750298972197586	0.7	1.22290318011101	0.0465051668815954	0.250369401154829	0.0035	0.0047	0.0164	0.1692	0.0075	0.1682	0.1887	0.0131	0.0036	0.0091	0.0071	0.0125	0.0052	0.0103	0.013	0.1239	0.1583	0.0039	0.003	0.0133	0.0142	0.012	0.0088	0.0147	0.0078	0.0031
1	rs59131678	30424145	0.75	0.750298972197586	0.71	1.13941950935302	0.0466772569085727	0.251719950842985	0.0035	0.0047	0.0164	0.1692	0.0075	0.1682	0.1887	0.0131	0.0036	0.0091	0.0071	0.0125	0.0052	0.0103	0.013	0.1239	0.1583	0.0039	0.003	0.0133	0.0142	0.012	0.0088	0.0147	0.0078	0.0031
1	rs1009080	30431560	0.75	0.750298972197586	0.71	1.13941950935302	0.136274159170973	0.257031619075699	0.0035	0.0048	0.0164	0.1697	0.0075	0.1671	0.1867	0.0135	0.0037	0.009	0.0071	0.0123	0.0055	0.0103	0.0129	0.124	0.1585	0.0041	0.0031	0.0137	0.0144	0.0119	0.0087	0.0157	0.0082	0.0028
1	rs4949526	30432219	0.75	0.750298972197586	0.72	1.059530599108	0.137085258660958	0.256464889347854	0.0035	0.0048	0.0164	0.17	0.0075	0.1671	0.1865	0.0135	0.0037	0.009	0.0071	0.0123	0.0055	0.0103	0.0129	0.124	0.1581	0.0041	0.0031	0.0135	0.0146	0.0119	0.0087	0.0157	0.0082	0.0028
1	rs115632475	30434860	0.75	0.750298972197586	0.72	1.059530599108	0.129859056777778	0.242760004644919	0.0035	0.0048	0.0164	0.1699	0.0075	0.1671	0.1865	0.0135	0.0037	0.009	0.0071	0.0123	0.0055	0.0103	0.0129	0.124	0.1581	0.0041	0.0031	0.0136	0.0146	0.0119	0.0087	0.0158	0.0082	0.0028
1	rs75702759	30441450	0.74	0.820062814253923	0.73	0.98319925910612	0.125103354149828	0.246107885669138	0.0035	0.0048	0.0164	0.1691	0.0075	0.1672	0.186	0.0137	0.0036	0.009	0.0071	0.0123	0.0055	0.0103	0.0128	0.1242	0.158	0.004	0.0031	0.0143	0.0148	0.0119	0.0087	0.0159	0.0082	0.0029
1	rs10753284	30445050	0.74	0.820062814253923	0.73	0.98319925910612	0.170981794108696	0.277691313097827	0.0035	0.0048	0.0164	0.1692	0.0076	0.1672	0.1858	0.0137	0.0036	0.009	0.0071	0.0123	0.0058	0.0101	0.0128	0.1239	0.1578	0.004	0.0032	0.0147	0.0149	0.0119	0.0087	0.016	0.0082	0.0029
1	rs10914754	30463384	0.74	0.820062814253923	0.73	0.98319925910612	0.176553441803443	0.276646627252981	0.0035	0.0047	0.0162	0.1695	0.0076	0.1675	0.1855	0.0138	0.0036	0.009	0.0072	0.0121	0.0056	0.0102	0.013	0.1241	0.1574	0.004	0.0032	0.0148	0.015	0.012	0.0087	0.016	0.0084	0.0028
1	rs76785370	30465817	0.74	0.820062814253923	0.73	0.98319925910612	0.162870574546675	0.26512132451297	0.0035	0.0047	0.0162	0.1695	0.0076	0.1676	0.1854	0.0138	0.0036	0.009	0.0072	0.0121	0.0056	0.0102	0.013	0.1241	0.1573	0.004	0.0032	0.0148	0.015	0.012	0.0087	0.016	0.0084	0.0028
1	rs12564962	30476727	0.74	0.820062814253923	0.73	0.98319925910612	0.162144599639679	0.312465849071451	0.0034	0.0045	0.0162	0.1691	0.0079	0.1699	0.185	0.0132	0.0034	0.0095	0.0073	0.0121	0.0053	0.0101	0.0131	0.125	0.1557	0.0036	0.003	0.0153	0.0149	0.0116	0.0083	0.0161	0.009	0.0028
1	rs373316	30485510	0.74	0.820062814253923	0.73	0.98319925910612	0.167653354972354	0.303597103150958	0.0036	0.0045	0.0162	0.1694	0.0079	0.1701	0.1849	0.013	0.0034	0.0094	0.0073	0.0121	0.0053	0.0101	0.0131	0.125	0.1556	0.0036	0.003	0.0154	0.0147	0.0115	0.0083	0.0162	0.0091	0.0027
1	rs374904	30486128	0.74	0.820062814253923	0.73	0.98319925910612	0.168040883993482	0.278039810743742	0.0036	0.0045	0.0162	0.1694	0.0079	0.1702	0.1849	0.013	0.0034	0.0094	0.0073	0.0121	0.0053	0.0101	0.013	0.1252	0.1557	0.0036	0.003	0.0154	0.0147	0.0115	0.0083	0.016	0.009	0.0027
1	rs112816406	30487208	0.74	0.820062814253923	0.72	1.059530599108	0.152679762343665	0.243428411070079	0.0035	0.0045	0.0162	0.1692	0.0079	0.1703	0.1847	0.0131	0.0034	0.0094	0.0073	0.0121	0.0052	0.0102	0.0129	0.1256	0.1555	0.0036	0.003	0.0154	0.0147	0.0116	0.0082	0.016	0.009	0.0027
1	rs114821219	30502897	0.74	0.820062814253923	0.72	1.059530599108	0.14940178405254	0.23998130709183	0.0035	0.0044	0.0163	0.1691	0.0079	0.1704	0.1846	0.0131	0.0034	0.0094	0.0073	0.0121	0.0052	0.0102	0.013	0.126	0.1554	0.0036	0.0029	0.0154	0.0147	0.0116	0.0082	0.016	0.009	0.0026
1	rs114235209	30507825	0.74	0.820062814253923	0.72	1.059530599108	0.146620961397324	0.229954083976979	0.0035	0.0044	0.0164	0.1688	0.0079	0.1707	0.1843	0.0132	0.0034	0.0094	0.0073	0.0121	0.0051	0.0103	0.013	0.1266	0.1551	0.0036	0.0029	0.0154	0.0146	0.0117	0.0082	0.0159	0.0091	0.0026
1	rs904306	30509712	0.74	0.820062814253923	0.7	1.22290318011101	0.159293868422142	0.23876192736424	0.0035	0.0043	0.0164	0.1687	0.0079	0.1707	0.1842	0.0132	0.0034	0.0094	0.0073	0.0122	0.0051	0.0103	0.013	0.1268	0.155	0.0036	0.0029	0.0154	0.0146	0.0118	0.0082	0.0159	0.0091	0.0025
1	rs454595	30521812	0.73	0.893795165105119	0.7	1.22290318011101	0.162939814144495	0.143399242274283	0.0032	0.0041	0.0167	0.1676	0.0082	0.1721	0.1828	0.0137	0.0029	0.0097	0.0072	0.0123	0.0046	0.0101	0.0136	0.1283	0.1522	0.0036	0.0028	0.0156	0.0145	0.0122	0.0082	0.0165	0.01	0.0022
1	rs17263237	30522774	0.73	0.893795165105119	0.7	1.22290318011101	0.245594794783813	0.198428254519909	0.0032	0.0042	0.0168	0.1679	0.0083	0.172	0.1821	0.0139	0.0029	0.0097	0.0072	0.0123	0.0047	0.0101	0.0138	0.1284	0.1517	0.0039	0.0028	0.0157	0.0145	0.0122	0.0083	0.0168	0.0101	0.0022
1	rs116573242	30523979	0.73	0.893795165105119	0.7	1.22290318011101	0.222244167698147	0.160494171036998	0.0031	0.0042	0.0167	0.1679	0.0082	0.172	0.182	0.0139	0.0029	0.0096	0.0072	0.0124	0.0046	0.01	0.0138	0.1285	0.1517	0.0038	0.0028	0.0157	0.0145	0.0122	0.0082	0.0168	0.0101	0.0022
1	rs437441	30525355	0.73	0.893795165105119	0.7	1.22290318011101	0.26601508665431	0.124531940636878	0.0029	0.0042	0.0166	0.1682	0.0082	0.1725	0.1806	0.0141	0.0028	0.0095	0.0073	0.0128	0.0043	0.0098	0.0142	0.1296	0.1518	0.0037	0.0026	0.0158	0.0144	0.0126	0.008	0.0168	0.0102	0.0021
1	rs12125183	30529226	0.73	0.893795165105119	0.7	1.22290318011101	0.214545395228939	0.0738002367806995	0.0027	0.004	0.0169	0.1673	0.0081	0.1736	0.1807	0.0139	0.0025	0.0097	0.0073	0.0133	0.0041	0.0094	0.0147	0.1299	0.1508	0.0036	0.0026	0.0161	0.0142	0.0129	0.0078	0.0174	0.0101	0.0019
1	rs1966007	30531982	0.72	0.971554139537083	0.7	1.22290318011101	0.196697088160954	0.0580457816552925	0.0026	0.0039	0.0171	0.1664	0.008	0.1739	0.1808	0.0138	0.0024	0.0097	0.0072	0.0134	0.004	0.0094	0.0148	0.1301	0.1512	0.0036	0.0025	0.0162	0.014	0.013	0.0077	0.0178	0.01	0.0019
1	rs115596432	30532342	0.72	0.971554139537083	0.71	1.13941950935302	0.196697088160954	0.0579807906303322	0.0026	0.0039	0.0171	0.1664	0.008	0.1739	0.1808	0.0138	0.0024	0.0097	0.0072	0.0134	0.004	0.0094	0.0148	0.1301	0.1512	0.0036	0.0025	0.0162	0.014	0.013	0.0077	0.0178	0.01	0.0019
1	rs441380	30532590	0.72	0.971554139537083	0.7	1.22290318011101	0.200383810094402	0.0577860044362551	0.0026	0.0039	0.0171	0.1664	0.008	0.174	0.1808	0.0138	0.0024	0.0097	0.0072	0.0134	0.004	0.0094	0.0148	0.1301	0.1513	0.0036	0.0025	0.0162	0.014	0.013	0.0077	0.0178	0.01	0.0019
1	rs117898043	30533248	0.72	0.971554139537083	0.71	1.13941950935302	0.193469684205641	0.0626047830630226	0.0026	0.0039	0.0171	0.1663	0.008	0.174	0.1808	0.0138	0.0024	0.0097	0.0072	0.0134	0.004	0.0093	0.0148	0.1301	0.1513	0.0036	0.0025	0.0162	0.0139	0.013	0.0077	0.0178	0.01	0.0019
1	rs115230742	30534361	0.72	0.971554139537083	0.7	1.22290318011101	0.17240971342238	0.0456222928347064	0.0025	0.0038	0.0172	0.1659	0.008	0.1741	0.1809	0.0138	0.0025	0.0097	0.0072	0.0135	0.004	0.0093	0.0148	0.1301	0.1513	0.0036	0.0025	0.0162	0.0139	0.0131	0.0077	0.0179	0.01	0.0019
1	rs166518	30535269	0.72	0.971554139537083	0.71	1.13941950935302	0.175937295588736	0.0436512133647377	0.0025	0.0038	0.0173	0.1658	0.008	0.1741	0.181	0.0138	0.0025	0.0097	0.0072	0.0135	0.004	0.0093	0.0148	0.1301	0.1513	0.0036	0.0024	0.0162	0.0139	0.0132	0.0077	0.0179	0.01	0.002
1	rs74629450	30538303	0.73	0.893795165105119	0.71	1.13941950935302	0.143581815154878	0.0244484736939065	0.0023	0.0038	0.0175	0.1649	0.0082	0.1744	0.1812	0.0138	0.0024	0.0098	0.0073	0.0138	0.0039	0.0094	0.0151	0.13	0.1513	0.0035	0.0023	0.016	0.0137	0.0132	0.0076	0.0178	0.01	0.0019
1	rs11582899	30542925	0.72	0.971554139537083	0.71	1.13941950935302	0.122751181561714	0.0372211342439854	0.0021	0.0037	0.018	0.1638	0.0085	0.1748	0.1816	0.0138	0.0024	0.0098	0.0075	0.0142	0.0038	0.0099	0.0156	0.1298	0.1513	0.0034	0.002	0.0157	0.0136	0.0134	0.0076	0.0177	0.0095	0.0019
1	rs1149064	30543026	0.72	0.971554139537083	0.71	1.13941950935302	0.127542548363191	0.042283217594939	0.0021	0.0037	0.018	0.1638	0.0085	0.1748	0.1816	0.0138	0.0024	0.0098	0.0075	0.0142	0.0038	0.0099	0.0156	0.1298	0.1513	0.0034	0.002	0.0157	0.0136	0.0134	0.0076	0.0177	0.0095	0.0019
1	rs72661272	30549770	0.73	0.893795165105119	0.7	1.22290318011101	0.0840733597636268	0.0262816988485832	0.0019	0.0037	0.0183	0.163	0.0087	0.1751	0.1817	0.0138	0.0023	0.01	0.0075	0.014	0.0036	0.0101	0.016	0.1306	0.1512	0.0031	0.0019	0.0154	0.0133	0.0134	0.0075	0.0178	0.0096	0.0018
1	rs34584546	30552869	0.73	0.893795165105119	0.7	1.22290318011101	0.0841888258537758	0.0271986725655142	0.0019	0.0037	0.0183	0.1628	0.0088	0.1752	0.1817	0.0138	0.0022	0.01	0.0075	0.0139	0.0035	0.0101	0.0161	0.1307	0.1512	0.0031	0.0019	0.0153	0.0133	0.0134	0.0075	0.0178	0.0096	0.0018
1	rs1228834	30554342	0.73	0.893795165105119	0.7	1.22290318011101	0.0747329818810258	0.0260095022447337	0.0019	0.0037	0.0184	0.1628	0.0088	0.1751	0.1818	0.0138	0.0022	0.0101	0.0075	0.0139	0.0035	0.0102	0.0161	0.1308	0.1511	0.003	0.0019	0.0153	0.0133	0.0134	0.0075	0.0178	0.0097	0.0018
1	rs910696	30567596	0.73	0.893795165105119	0.7	1.22290318011101	0.0690376244228447	0.0387309430377295	0.0015	0.0037	0.0187	0.163	0.0089	0.1744	0.1823	0.0135	0.0021	0.0102	0.0074	0.0139	0.0028	0.0106	0.0161	0.1319	0.1502	0.0027	0.0018	0.0153	0.0132	0.0138	0.0075	0.0179	0.01	0.0017
1	rs76760205	30568723	0.73	0.893795165105119	0.7	1.22290318011101	0.0688548453937505	0.0374887469099659	0.0015	0.0037	0.0187	0.163	0.0089	0.1741	0.1824	0.0135	0.0021	0.0102	0.0074	0.0139	0.0027	0.0106	0.0163	0.1318	0.1503	0.0027	0.0018	0.0153	0.0132	0.0139	0.0075	0.0179	0.01	0.0017
1	rs7525339	30569871	0.73	0.893795165105119	0.71	1.13941950935302	0.0767186395550477	0.03982596682484	0.0015	0.0037	0.0187	0.163	0.009	0.1739	0.1822	0.0135	0.0021	0.0102	0.0074	0.0139	0.0027	0.0106	0.0165	0.1318	0.1503	0.0027	0.0018	0.0154	0.0132	0.0139	0.0075	0.0179	0.0101	0.0017
1	rs1694316	30573184	0.73	0.893795165105119	0.71	1.13941950935302	0.0881750105051441	0.0424531539189916	0.0014	0.0037	0.0187	0.1631	0.0091	0.174	0.1823	0.0135	0.0021	0.0102	0.0074	0.014	0.0025	0.0106	0.0167	0.1318	0.1501	0.0027	0.0017	0.0154	0.0132	0.0139	0.0075	0.0179	0.01	0.0017
1	rs1746267	30573429	0.73	0.893795165105119	0.71	1.13941950935302	0.0908897729362469	0.0431930576895719	0.0014	0.0037	0.0187	0.1631	0.0091	0.174	0.1824	0.0135	0.0021	0.0102	0.0074	0.014	0.0025	0.0106	0.0167	0.1318	0.1501	0.0027	0.0016	0.0154	0.0132	0.0139	0.0075	0.0179	0.01	0.0016
1	rs12135029	30574015	0.73	0.893795165105119	0.71	1.13941950935302	0.0949477789559068	0.0450967811091947	0.0014	0.0037	0.0187	0.1632	0.0091	0.1742	0.1825	0.0135	0.0021	0.0102	0.0074	0.014	0.0025	0.0106	0.0167	0.1322	0.1501	0.0027	0.0016	0.0153	0.0129	0.0139	0.0074	0.018	0.01	0.0016
1	rs12742458	30576573	0.73	0.893795165105119	0.71	1.13941950935302	0.0963001833203858	0.0375423738205009	0.0014	0.0036	0.0187	0.1626	0.0091	0.1746	0.1825	0.0134	0.0021	0.0104	0.0071	0.014	0.0024	0.0107	0.017	0.1321	0.1499	0.0027	0.0014	0.0154	0.0129	0.0139	0.0078	0.018	0.01	0.0016
1	rs112182645	30577012	0.73	0.893795165105119	0.71	1.13941950935302	0.095873129150512	0.0388398252600058	0.0013	0.0036	0.0187	0.1624	0.0091	0.1745	0.1826	0.0135	0.0021	0.0104	0.0071	0.014	0.0023	0.0108	0.0171	0.1319	0.15	0.0026	0.0013	0.0154	0.0129	0.0139	0.0078	0.0179	0.01	0.0015
1	rs13376025	30578212	0.73	0.893795165105119	0.71	1.13941950935302	0.134784336684639	0.0453300090911884	0.0013	0.0036	0.0186	0.1617	0.0092	0.1739	0.1831	0.0139	0.0019	0.0107	0.007	0.0143	0.0023	0.0111	0.0176	0.1313	0.1503	0.0025	0.0011	0.0157	0.0128	0.0139	0.0078	0.0179	0.0101	0.0014
1	rs10799077	30578618	0.74	0.820062814253923	0.71	1.13941950935302	0.181564389235479	0.0572679468469331	0.0012	0.0036	0.0187	0.1615	0.0095	0.1737	0.183	0.014	0.0019	0.0108	0.007	0.0143	0.0023	0.0112	0.0181	0.1311	0.1504	0.0025	0.001	0.0159	0.0124	0.0137	0.0077	0.018	0.0101	0.0014
1	rs75035239	30582806	0.74	0.820062814253923	0.71	1.13941950935302	0.22051104263291	0.127370324927929	9e-04	0.0036	0.0197	0.1588	0.0096	0.1725	0.1849	0.0144	0.001	0.011	0.0072	0.0148	0.0017	0.0115	0.0189	0.1339	0.1503	0.0023	7e-04	0.0162	0.0111	0.0134	0.0074	0.018	0.0097	0.0013
1	rs10799079	30590082	0.74	0.820062814253923	0.71	1.13941950935302	0.270509762300753	0.116937056920894	9e-04	0.0036	0.0199	0.1584	0.0095	0.1722	0.1853	0.0144	9e-04	0.011	0.0073	0.0149	0.0015	0.0116	0.0191	0.1344	0.1502	0.0023	7e-04	0.0162	0.011	0.0134	0.0074	0.0179	0.0097	0.0013
1	rs79636736	30595566	0.73	0.893795165105119	0.71	1.13941950935302	0.294604698371938	0.167423667805137	8e-04	0.0033	0.0199	0.1572	0.01	0.1702	0.1854	0.0147	0.0012	0.0111	0.0081	0.0149	0.0015	0.012	0.0194	0.1351	0.15	0.0026	9e-04	0.0162	0.0107	0.0131	0.0071	0.0181	0.01	0.0013
1	rs722377	30596560	0.73	0.893795165105119	0.71	1.13941950935302	0.293159692476369	0.178862923126059	8e-04	0.0033	0.0199	0.1571	0.01	0.1701	0.1851	0.0147	0.0012	0.011	0.0082	0.0149	0.0015	0.0121	0.0194	0.1351	0.1499	0.0026	9e-04	0.0162	0.0108	0.013	0.0072	0.0181	0.01	0.0013
1	rs58567111	30599096	0.73	0.893795165105119	0.71	1.13941950935302	0.320855942108864	0.164971953040269	8e-04	0.0033	0.0201	0.157	0.01	0.17	0.1845	0.0147	0.0013	0.011	0.0083	0.015	0.0015	0.0123	0.0195	0.1352	0.1497	0.0027	0.001	0.0162	0.011	0.0128	0.0075	0.0182	0.01	0.0013
1	rs10915032	30601155	0.73	0.893795165105119	0.72	1.059530599108	0.338302384942696	0.152240590799791	8e-04	0.0033	0.0202	0.1571	0.0099	0.1699	0.1845	0.0148	0.0013	0.0109	0.0083	0.0151	0.0015	0.0124	0.0195	0.1351	0.1494	0.0027	0.001	0.0163	0.011	0.0128	0.0075	0.0181	0.01	0.0013
1	rs10157857	30604836	0.73	0.893795165105119	0.71	1.13941950935302	0.351345373137778	0.166441458887485	8e-04	0.0032	0.0203	0.157	0.0099	0.1695	0.1844	0.0148	0.0013	0.0108	0.0083	0.0153	0.0015	0.0128	0.0195	0.135	0.1491	0.0027	0.001	0.0162	0.0109	0.0131	0.0076	0.018	0.01	0.0013
1	rs12122307	30606563	0.73	0.893795165105119	0.71	1.13941950935302	0.34387591972583	0.157020324167368	9e-04	0.0032	0.0204	0.1569	0.0099	0.1692	0.1846	0.0148	0.0014	0.0107	0.0083	0.0154	0.0015	0.0128	0.0195	0.135	0.1488	0.0028	0.001	0.0162	0.0109	0.0133	0.0077	0.0178	0.01	0.0014
1	rs17472576	30608333	0.73	0.893795165105119	0.7	1.22290318011101	0.340900963506416	0.165461279592916	9e-04	0.0032	0.0206	0.1568	0.0099	0.1685	0.1843	0.0148	0.0014	0.0105	0.0085	0.0158	0.0016	0.0129	0.0196	0.1353	0.1486	0.0028	0.0011	0.0162	0.0108	0.0134	0.0078	0.0177	0.0101	0.0014
1	rs11804863	30609989	0.73	0.893795165105119	0.7	1.22290318011101	0.361952356571723	0.160106858438354	9e-04	0.0031	0.0209	0.1565	0.0102	0.1668	0.1839	0.0148	0.0015	0.0103	0.0087	0.0164	0.0016	0.0131	0.0197	0.1358	0.1482	0.0028	0.0012	0.0163	0.0107	0.0138	0.0079	0.0175	0.0102	0.0014
1	rs2376487	30610536	0.73	0.893795165105119	0.7	1.22290318011101	0.393787257454395	0.150438181088848	0.001	0.0031	0.0211	0.1566	0.0103	0.1661	0.1835	0.0149	0.0016	0.0102	0.0088	0.0166	0.0016	0.0132	0.0198	0.1359	0.148	0.0028	0.0013	0.0163	0.0107	0.014	0.008	0.0175	0.0102	0.0014
1	rs72662820	30612157	0.73	0.893795165105119	0.71	1.13941950935302	0.405250457838372	0.144703912858457	0.001	0.0031	0.0216	0.1562	0.0102	0.1657	0.183	0.0149	0.0015	0.0098	0.0088	0.017	0.0016	0.0133	0.0199	0.1363	0.1478	0.003	0.0014	0.0163	0.011	0.0139	0.0079	0.0174	0.0105	0.0014
1	rs2180233	30627712	0.72	0.971554139537083	0.71	1.13941950935302	0.587852890793505	0.121892733284845	0.0011	0.0031	0.0222	0.1553	0.0099	0.1646	0.1817	0.0151	0.0015	0.0097	0.0089	0.0179	0.0016	0.0135	0.0204	0.1371	0.1473	0.0033	0.0017	0.0162	0.0115	0.0138	0.0077	0.0172	0.011	0.0014
1	rs10753317	30632801	0.72	0.971554139537083	0.71	1.13941950935302	0.627241748153872	0.117195942938933	0.0011	0.0031	0.0222	0.1553	0.0099	0.1646	0.1817	0.0151	0.0015	0.0097	0.0089	0.0179	0.0016	0.0135	0.0204	0.1371	0.1473	0.0033	0.0017	0.0162	0.0115	0.0138	0.0077	0.0172	0.011	0.0014
1	rs1852995	30634242	0.72	0.971554139537083	0.71	1.13941950935302	0.622201543518411	0.11927481260078	0.0011	0.0031	0.0222	0.1553	0.0099	0.1646	0.1817	0.0151	0.0015	0.0097	0.0089	0.0179	0.0016	0.0136	0.0204	0.1372	0.1472	0.0033	0.0017	0.0162	0.0115	0.0138	0.0077	0.0172	0.011	0.0014
1	rs77210756	30635449	0.72	0.971554139537083	0.71	1.13941950935302	0.622620849389118	0.119883745808456	0.0011	0.0031	0.0222	0.1552	0.0099	0.1646	0.1816	0.0151	0.0015	0.0097	0.0089	0.0179	0.0016	0.0136	0.0204	0.1372	0.1472	0.0033	0.0017	0.0162	0.0115	0.0138	0.0077	0.0172	0.011	0.0014
1	rs35512780	30637247	0.72	0.971554139537083	0.71	1.13941950935302	0.640914696715403	0.119796683799301	0.0011	0.0031	0.0223	0.1552	0.0098	0.1646	0.1816	0.0151	0.0015	0.0097	0.0089	0.0179	0.0016	0.0136	0.0204	0.1373	0.1471	0.0033	0.0017	0.0162	0.0115	0.0139	0.0077	0.0171	0.011	0.0014
1	rs11576303	30640243	0.72	0.971554139537083	0.71	1.13941950935302	0.688575554179083	0.124355335385714	0.0011	0.0031	0.0223	0.155	0.0098	0.1645	0.1814	0.0151	0.0015	0.0097	0.009	0.0179	0.0016	0.0138	0.0205	0.1374	0.147	0.0033	0.0017	0.0162	0.0115	0.0139	0.0077	0.0171	0.0111	0.0014
1	rs66667036	30642302	0.72	0.971554139537083	0.71	1.13941950935302	0.690112596877034	0.124090603306848	0.0011	0.0031	0.0223	0.155	0.0098	0.1645	0.1814	0.0151	0.0015	0.0097	0.009	0.0179	0.0016	0.0138	0.0205	0.1374	0.147	0.0033	0.0017	0.0162	0.0115	0.0139	0.0077	0.0171	0.0111	0.0014
1	rs12049424	30655212	0.72	0.971554139537083	0.72	1.059530599108	0.752306573589121	0.126214354614854	0.0012	0.0031	0.0224	0.1547	0.0099	0.1645	0.1811	0.0152	0.0015	0.0097	0.009	0.018	0.0016	0.0139	0.0205	0.1375	0.1467	0.0033	0.0018	0.0162	0.0116	0.0141	0.0078	0.017	0.0112	0.0014
1	rs2377060	30656664	0.72	0.971554139537083	0.71	1.13941950935302	0.75703012932931	0.129783684666307	0.0012	0.0031	0.0225	0.1545	0.01	0.1644	0.1807	0.0151	0.0014	0.0097	0.009	0.0181	0.0016	0.014	0.0206	0.1374	0.1467	0.0033	0.0018	0.0162	0.0116	0.0143	0.0078	0.017	0.0113	0.0014
1	rs12564102	30658727	0.72	0.971554139537083	0.71	1.13941950935302	0.699219684201343	0.13194296061607	0.0012	0.0031	0.0226	0.1544	0.01	0.1642	0.1802	0.0152	0.0014	0.0097	0.009	0.0182	0.0016	0.014	0.0207	0.1372	0.1467	0.0033	0.0019	0.0163	0.0116	0.0143	0.0079	0.0172	0.0113	0.0014
1	rs6425881	30659586	0.72	0.971554139537083	0.71	1.13941950935302	0.715582658331201	0.129514703686575	0.0013	0.0031	0.0227	0.154	0.01	0.1635	0.1798	0.0153	0.0013	0.0097	0.009	0.0183	0.0017	0.0139	0.0208	0.1372	0.147	0.0033	0.0019	0.0165	0.0116	0.0143	0.0081	0.0173	0.0115	0.0014
1	rs114927077	30667662	0.72	0.971554139537083	0.71	1.13941950935302	0.641056354639088	0.134296993550187	0.0014	0.0031	0.0228	0.1534	0.01	0.163	0.1796	0.0152	0.0013	0.0096	0.009	0.0188	0.0016	0.0139	0.021	0.1374	0.1472	0.0033	0.0019	0.0163	0.0116	0.0144	0.008	0.0173	0.0116	0.0014
1	rs76788657	30668405	0.72	0.971554139537083	0.71	1.13941950935302	0.656797093903599	0.132304119531872	0.0014	0.0031	0.0229	0.1533	0.01	0.1629	0.1796	0.0152	0.0013	0.0096	0.0091	0.0189	0.0015	0.0139	0.021	0.1374	0.1473	0.0033	0.0019	0.0163	0.0116	0.0144	0.0081	0.0173	0.0116	0.0014
1	rs6679814	30670401	0.72	0.971554139537083	0.71	1.13941950935302	0.670829364634893	0.134296993550187	0.0014	0.0031	0.023	0.1531	0.01	0.1627	0.1796	0.0152	0.0013	0.0095	0.0091	0.019	0.0015	0.0139	0.0211	0.1375	0.1473	0.0033	0.0019	0.0163	0.0116	0.0145	0.008	0.0173	0.0117	0.0014
1	rs114889993	30680744	0.72	0.971554139537083	0.71	1.13941950935302	0.780454778070661	0.151670577547215	0.0016	0.0032	0.0235	0.1516	0.0101	0.1612	0.1795	0.015	0.0012	0.0093	0.0091	0.0201	0.0014	0.0139	0.0216	0.1377	0.1476	0.0032	0.0019	0.0163	0.0117	0.0148	0.008	0.0174	0.0121	0.0014
1	rs16833401	30687427	0.72	0.971554139537083	0.71	1.13941950935302	1.10287613323443	0.205558147020254	0.0019	0.0032	0.0242	0.1495	0.0102	0.1592	0.1793	0.0148	0.0011	0.0091	0.0092	0.0215	0.0013	0.0141	0.0224	0.1379	0.1479	0.0032	0.0019	0.0162	0.0119	0.0153	0.008	0.0176	0.0126	0.0014
1	rs78010878	30687698	0.72	0.971554139537083	0.71	1.13941950935302	1.09877220239395	0.198845319840853	0.0019	0.0032	0.0242	0.1495	0.0102	0.1592	0.1793	0.0148	0.0011	0.0091	0.0092	0.0215	0.0013	0.0141	0.0224	0.1379	0.1479	0.0032	0.0019	0.0162	0.0119	0.0153	0.008	0.0176	0.0126	0.0014
1	rs2142713	30692648	0.72	0.971554139537083	0.71	1.13941950935302	1.00170241079686	0.196347354698045	0.0019	0.0032	0.0243	0.1493	0.0102	0.1587	0.1796	0.0148	0.001	0.009	0.0092	0.0216	0.0013	0.0141	0.0225	0.137	0.148	0.0031	0.0018	0.0162	0.0121	0.0155	0.0081	0.0179	0.0126	0.0014
1	rs459852	30693904	0.72	0.971554139537083	0.7	1.22290318011101	0.938977856173192	0.191074709385667	0.0019	0.0032	0.0243	0.1493	0.0102	0.1587	0.1796	0.0147	0.001	0.009	0.0092	0.0217	0.0013	0.0141	0.0225	0.137	0.148	0.0031	0.0018	0.0162	0.0121	0.0155	0.0081	0.0179	0.0126	0.0014
1	rs61766335	30700559	0.72	0.971554139537083	0.7	1.22290318011101	0.828864022490133	0.187689030717356	0.0019	0.0032	0.0243	0.1496	0.0102	0.158	0.179	0.0145	9e-04	0.0088	0.0093	0.022	0.0017	0.0139	0.0227	0.1364	0.1478	0.0031	0.0019	0.0162	0.0125	0.0162	0.0082	0.018	0.0126	0.0015
1	rs7411660	30716454	0.72	0.971554139537083	0.7	1.22290318011101	0.8900966595968	0.191383517578088	0.002	0.0032	0.0245	0.1497	0.0103	0.1575	0.179	0.0146	9e-04	0.0087	0.0093	0.0221	0.0017	0.0139	0.0227	0.1361	0.1475	0.003	0.0019	0.0163	0.0127	0.0162	0.0083	0.0182	0.0126	0.0016
1	rs114730829	30716942	0.72	0.971554139537083	0.7	1.22290318011101	0.887971395161215	0.190354815795888	0.002	0.0032	0.0245	0.1497	0.0103	0.1575	0.179	0.0146	9e-04	0.0087	0.0093	0.0221	0.0017	0.0139	0.0227	0.1361	0.1476	0.003	0.0019	0.0163	0.0127	0.0162	0.0083	0.0182	0.0126	0.0016
1	rs72882239	30720058	0.72	0.971554139537083	0.7	1.22290318011101	0.854982997264144	0.182700060279102	0.002	0.0032	0.0246	0.1497	0.0103	0.1573	0.1788	0.0146	9e-04	0.0087	0.0093	0.0221	0.0017	0.0139	0.0226	0.136	0.1477	0.003	0.0019	0.0164	0.0127	0.0163	0.0084	0.0183	0.0126	0.0016
1	rs112690242	30720490	0.72	0.971554139537083	0.71	1.13941950935302	0.822447766336136	0.177556673590992	0.002	0.0032	0.0246	0.1496	0.0103	0.1573	0.1791	0.0146	9e-04	0.0086	0.0093	0.0221	0.0018	0.0138	0.0227	0.1359	0.1479	0.003	0.0019	0.0164	0.0127	0.0163	0.0084	0.0183	0.0125	0.0016
1	rs12410320	30722611	0.72	0.971554139537083	0.71	1.13941950935302	0.809758085222679	0.177155416492405	0.002	0.0033	0.0245	0.1496	0.0103	0.1572	0.1792	0.0146	9e-04	0.0086	0.0093	0.0221	0.0018	0.0138	0.0227	0.1358	0.148	0.003	0.0017	0.0164	0.0128	0.0163	0.0084	0.0183	0.0125	0.0016
1	rs461481	30726851	0.72	0.971554139537083	0.7	1.22290318011101	0.811880245061691	0.172364936005545	0.002	0.0033	0.0246	0.1494	0.0103	0.1566	0.1793	0.0148	9e-04	0.0086	0.0093	0.0222	0.0018	0.0139	0.0228	0.1356	0.1479	0.003	0.0017	0.0167	0.0128	0.0164	0.0084	0.0184	0.0125	0.0016
1	rs61768462	30727316	0.72	0.971554139537083	0.7	1.22290318011101	0.81684124234765	0.173060705414726	0.002	0.0033	0.0246	0.1494	0.0103	0.1565	0.1793	0.0148	9e-04	0.0086	0.0093	0.0222	0.0018	0.0139	0.0228	0.1356	0.1479	0.003	0.0017	0.0167	0.0128	0.0164	0.0084	0.0184	0.0125	0.0016
1	rs114856428	30727372	0.72	0.971554139537083	0.71	1.13941950935302	0.811329825867586	0.17206704779392	0.002	0.0033	0.0246	0.1494	0.0103	0.1565	0.1793	0.0148	9e-04	0.0086	0.0093	0.0222	0.0018	0.0139	0.0228	0.1356	0.1479	0.003	0.0017	0.0167	0.0129	0.0164	0.0084	0.0184	0.0125	0.0016
1	rs115105451	30733444	0.72	0.971554139537083	0.71	1.13941950935302	0.69958802327854	0.17976918329865	0.002	0.0034	0.0253	0.1484	0.0102	0.1534	0.179	0.0151	9e-04	0.009	0.0094	0.0227	0.0019	0.0139	0.0228	0.135	0.1474	0.0031	0.0018	0.0177	0.0135	0.017	0.0084	0.019	0.0124	0.0016
1	rs6676025	30734163	0.72	0.971554139537083	0.71	1.13941950935302	0.712088664165121	0.180677020444862	0.002	0.0034	0.0254	0.1482	0.0102	0.153	0.179	0.0152	9e-04	0.0091	0.0095	0.0227	0.0019	0.0139	0.0228	0.135	0.1474	0.0031	0.0018	0.0179	0.0136	0.0171	0.0084	0.019	0.0124	0.0016
1	rs61768467	30734602	0.72	0.971554139537083	0.72	1.059530599108	0.785099457171663	0.194273865754705	0.002	0.0034	0.0255	0.1482	0.0102	0.1528	0.1789	0.0152	9e-04	0.0092	0.0095	0.0228	0.0019	0.0139	0.023	0.1343	0.1474	0.0031	0.0019	0.018	0.0136	0.0172	0.0085	0.0191	0.0124	0.0016
1	rs10915056	30735051	0.72	0.971554139537083	0.72	1.059530599108	0.690625285206658	0.187382265027498	0.002	0.0034	0.0257	0.1483	0.0102	0.1523	0.1787	0.0153	9e-04	0.0091	0.0097	0.0227	0.002	0.014	0.023	0.1341	0.1476	0.0031	0.0018	0.018	0.0139	0.0174	0.0085	0.019	0.0123	0.0016
1	rs4292995	30738298	0.72	0.971554139537083	0.73	0.98319925910612	0.502121220616859	0.252396086480084	0.002	0.0034	0.0266	0.1473	0.0098	0.1487	0.1766	0.0159	9e-04	0.0095	0.0097	0.0233	0.0024	0.014	0.0237	0.1335	0.1486	0.0027	0.0017	0.0184	0.0146	0.0185	0.0087	0.0197	0.0123	0.0017
1	rs736643	30742381	0.72	0.971554139537083	0.73	0.98319925910612	0.477708377737803	0.278039810743742	0.0021	0.0034	0.0267	0.1471	0.0099	0.1484	0.1763	0.0159	9e-04	0.0097	0.0097	0.0234	0.0024	0.0141	0.0238	0.1332	0.1485	0.0026	0.0017	0.0184	0.0146	0.0187	0.0088	0.02	0.0123	0.0017
1	rs4949253	30745210	0.71	1.05339378298732	0.73	0.98319925910612	0.337576632271916	0.479494305227694	0.0022	0.0037	0.0302	0.1458	0.0093	0.1453	0.1739	0.0167	0.0012	0.0102	0.0103	0.0244	0.0027	0.0135	0.0252	0.1288	0.1473	0.0021	0.0016	0.0183	0.0158	0.0202	0.0085	0.0215	0.0128	0.0023
1	rs11582464	30745268	0.71	1.05339378298732	0.73	0.98319925910612	0.301154017791969	0.521156664447088	0.0022	0.0037	0.0303	0.1452	0.0093	0.1458	0.1736	0.0168	0.0012	0.0102	0.0103	0.0243	0.0027	0.0135	0.0252	0.1281	0.1478	0.0021	0.0016	0.0183	0.0158	0.0209	0.0085	0.0215	0.0128	0.0023
1	rs409338	30753639	0.71	1.05339378298732	0.73	0.98319925910612	0.287036894856642	0.491326616287554	0.0027	0.0034	0.0314	0.145	0.009	0.1438	0.1721	0.0175	0.0015	0.0105	0.0103	0.0241	0.0036	0.0128	0.0248	0.1242	0.1512	0.002	0.0018	0.0183	0.0156	0.0218	0.0087	0.0218	0.0127	0.003
1	rs58245	30755532	0.71	1.05339378298732	0.73	0.98319925910612	0.29557013782868	0.479765475437379	0.0027	0.0034	0.0314	0.1451	0.009	0.1438	0.1718	0.0175	0.0015	0.0106	0.0103	0.024	0.0036	0.0128	0.0248	0.1241	0.1514	0.0019	0.0019	0.0183	0.0156	0.0218	0.0087	0.0218	0.0127	0.003
1	rs61768473	30758377	0.71	1.05339378298732	0.72	1.059530599108	0.3025708873527	0.485197179671711	0.0027	0.0034	0.0315	0.1453	0.009	0.1436	0.1716	0.0176	0.0015	0.0106	0.0104	0.024	0.0036	0.0128	0.0248	0.124	0.1513	0.002	0.0019	0.0183	0.0155	0.0219	0.0088	0.0218	0.0127	0.003
1	rs7520217	30760789	0.71	1.05339378298732	0.72	1.059530599108	0.349760413313804	0.536445467586196	0.0028	0.003	0.032	0.1453	0.0091	0.1435	0.1719	0.0176	0.0016	0.0107	0.0105	0.024	0.0037	0.0129	0.0247	0.1231	0.1507	0.0022	0.0015	0.0182	0.0156	0.0221	0.0089	0.0218	0.0129	0.0031
1	rs107550	30762238	0.71	1.05339378298732	0.72	1.059530599108	0.387533687803936	0.531290562561361	0.0028	0.003	0.0321	0.1453	0.0091	0.1433	0.1718	0.0175	0.0016	0.0107	0.0106	0.0241	0.0037	0.0129	0.0247	0.123	0.1503	0.0024	0.0015	0.0181	0.0157	0.0221	0.0089	0.0219	0.0131	0.0032
1	rs1122816	30762830	0.71	1.05339378298732	0.72	1.059530599108	0.419710066171246	0.539516402161444	0.0028	0.003	0.0321	0.1453	0.0091	0.1429	0.1715	0.0176	0.0016	0.0107	0.0106	0.0244	0.0037	0.0131	0.0248	0.123	0.1506	0.0024	0.0015	0.0178	0.0157	0.0222	0.009	0.0219	0.0132	0.0032
1	rs74792499	30774769	0.72	0.971554139537083	0.72	1.059530599108	0.388925188309581	0.562685303647431	0.0029	0.0031	0.0323	0.1452	0.0089	0.1432	0.1713	0.0176	0.0016	0.0107	0.0106	0.0245	0.0038	0.013	0.0251	0.1226	0.1498	0.0027	0.0017	0.0177	0.0157	0.0223	0.009	0.022	0.0132	0.0033
1	rs427821	30777089	0.72	0.971554139537083	0.72	1.059530599108	0.420752577860702	0.564238360710182	0.0029	0.0031	0.0324	0.1452	0.0089	0.1431	0.1712	0.0176	0.0016	0.0107	0.0108	0.0245	0.0038	0.013	0.0251	0.1223	0.1498	0.0027	0.0017	0.0178	0.0157	0.0223	0.009	0.022	0.0132	0.0033
1	rs74224306	30779545	0.72	0.971554139537083	0.72	1.059530599108	0.410728995534554	0.579541575033783	0.0029	0.0031	0.0324	0.1453	0.0089	0.1431	0.1712	0.0176	0.0016	0.0107	0.0108	0.0245	0.0038	0.013	0.0251	0.1223	0.1497	0.0027	0.0017	0.0178	0.0156	0.0223	0.009	0.022	0.0132	0.0033
1	rs76745476	30783875	0.72	0.971554139537083	0.72	1.059530599108	0.361952356571723	0.632700104206005	0.0029	0.0031	0.0324	0.1454	0.0089	0.1432	0.1715	0.0175	0.0016	0.0107	0.0108	0.0245	0.0038	0.0126	0.0252	0.1225	0.1496	0.0027	0.0017	0.0174	0.0158	0.0223	0.009	0.022	0.0132	0.0034
1	rs67347588	30787467	0.72	0.971554139537083	0.73	0.98319925910612	0.373375665730106	0.698632020160294	0.0028	0.0031	0.0329	0.1461	0.009	0.1437	0.1707	0.0174	0.0016	0.0109	0.0108	0.0246	0.0038	0.0126	0.0254	0.1226	0.1482	0.0027	0.0017	0.0171	0.0154	0.0225	0.0091	0.0219	0.0132	0.0034
1	rs74071015	30793060	0.72	0.971554139537083	0.73	0.98319925910612	0.404852423303053	0.729667682704911	0.0027	0.003	0.0337	0.1473	0.0093	0.1422	0.1709	0.0171	0.0016	0.0115	0.0111	0.0249	0.0039	0.0123	0.0258	0.1216	0.1481	0.0026	0.0018	0.0166	0.0149	0.0226	0.0089	0.0221	0.013	0.0036
1	rs80347167	30793746	0.72	0.971554139537083	0.73	0.98319925910612	0.483027524335614	0.798720698822564	0.0028	0.0029	0.0347	0.1491	0.0094	0.1407	0.1722	0.0165	0.0015	0.0124	0.0115	0.0246	0.0037	0.0121	0.0258	0.1204	0.1484	0.0026	0.0018	0.0158	0.0141	0.0229	0.0087	0.0221	0.0127	0.0037
1	rs79002750	30795525	0.72	0.971554139537083	0.73	0.98319925910612	0.605259723151666	0.905479938639208	0.003	0.0028	0.0357	0.1507	0.0093	0.1406	0.1738	0.0157	0.0014	0.013	0.0114	0.0248	0.0035	0.0121	0.0259	0.1188	0.1479	0.0026	0.0018	0.0149	0.0131	0.0238	0.0088	0.022	0.012	0.0038
1	rs12026573	30795695	0.72	0.971554139537083	0.73	0.98319925910612	0.605121745172716	0.905323023831806	0.003	0.0028	0.0358	0.1507	0.0093	0.1406	0.1738	0.0157	0.0014	0.013	0.0114	0.0248	0.0035	0.0121	0.0259	0.1188	0.1479	0.0026	0.0018	0.0149	0.0131	0.0238	0.0088	0.022	0.012	0.0038
1	rs6688031	30802598	0.72	0.971554139537083	0.73	0.98319925910612	0.633286352493501	0.916477538807175	0.003	0.0028	0.0359	0.1516	0.0092	0.1406	0.1736	0.0157	0.0013	0.0129	0.0114	0.025	0.0035	0.0121	0.0258	0.1189	0.1478	0.0026	0.0018	0.0148	0.0129	0.0238	0.0088	0.0222	0.0118	0.0038
1	rs113033489	30803540	0.72	0.971554139537083	0.73	0.98319925910612	0.636318575855176	0.922773810869449	0.003	0.0027	0.0359	0.1516	0.0092	0.1406	0.1736	0.0157	0.0013	0.0129	0.0114	0.025	0.0034	0.012	0.0258	0.1189	0.1478	0.0026	0.0018	0.0148	0.0129	0.0238	0.0087	0.0222	0.0117	0.0038
1	rs112756929	30810980	0.72	0.971554139537083	0.73	0.98319925910612	0.692237699943226	0.927343988597437	0.0029	0.0027	0.0359	0.1518	0.0093	0.1408	0.174	0.0156	0.0013	0.0129	0.0114	0.025	0.0032	0.0121	0.0254	0.1193	0.1477	0.0024	0.0018	0.0147	0.0129	0.0239	0.0086	0.0223	0.0115	0.0039
1	rs78790455	30813508	0.72	0.971554139537083	0.72	1.059530599108	0.703202322096181	0.925294730796387	0.0029	0.0028	0.036	0.1518	0.0093	0.1405	0.1741	0.0156	0.0013	0.0129	0.0114	0.025	0.0031	0.0122	0.0254	0.1193	0.1477	0.0024	0.0018	0.0147	0.0129	0.0239	0.0087	0.0223	0.0115	0.0039
1	rs666947	30830957	0.72	0.971554139537083	0.73	0.98319925910612	0.719084237444731	0.91301827664713	0.0029	0.0028	0.036	0.1519	0.0093	0.1405	0.1742	0.0156	0.0013	0.013	0.0114	0.0251	0.003	0.0123	0.0252	0.1193	0.1477	0.0023	0.0018	0.0147	0.0129	0.0239	0.0087	0.0224	0.0114	0.0039
1	rs16833625	30831123	0.72	0.971554139537083	0.74	0.910385700718773	0.718935079735123	0.913489839579008	0.0029	0.0028	0.036	0.1519	0.0093	0.1405	0.1742	0.0156	0.0013	0.013	0.0114	0.0251	0.003	0.0122	0.0252	0.1193	0.1477	0.0023	0.0018	0.0147	0.0129	0.0239	0.0087	0.0224	0.0114	0.0039
1	rs1329108	30833484	0.72	0.971554139537083	0.74	0.910385700718773	0.722967147643767	0.91600566675137	0.0029	0.0027	0.036	0.1519	0.0093	0.1405	0.1742	0.0155	0.0013	0.0131	0.0114	0.0251	0.003	0.0122	0.0253	0.1193	0.1479	0.0023	0.0018	0.0147	0.0129	0.0239	0.0086	0.0225	0.0114	0.0039
1	rs78249861	30851428	0.72	0.971554139537083	0.74	0.910385700718773	0.794736312609397	1.02769926429431	0.0029	0.0028	0.0364	0.1516	0.0094	0.141	0.1736	0.0154	0.0013	0.0136	0.0112	0.0262	0.003	0.0123	0.0254	0.1184	0.1465	0.0022	0.0019	0.0144	0.0132	0.024	0.0088	0.0229	0.0111	0.004
1	rs76484393	30853336	0.72	0.971554139537083	0.73	0.98319925910612	0.81928713579145	1.04784402771685	0.0029	0.0028	0.0365	0.1516	0.0094	0.1411	0.1735	0.0154	0.0013	0.0137	0.0112	0.0264	0.003	0.0123	0.0254	0.1183	0.1463	0.0022	0.0019	0.0144	0.0133	0.024	0.0089	0.023	0.0111	0.004
1	rs1329112	30854069	0.72	0.971554139537083	0.74	0.910385700718773	0.841520894799629	1.05948082260829	0.0029	0.0028	0.0365	0.1515	0.0094	0.1412	0.1734	0.0154	0.0013	0.0138	0.0112	0.0265	0.003	0.0123	0.0254	0.1182	0.1461	0.0022	0.0019	0.0144	0.0133	0.024	0.0089	0.0231	0.0111	0.004
1	rs7533179	30863705	0.72	0.971554139537083	0.74	0.910385700718773	0.813532466417058	1.07974057322279	0.0029	0.0028	0.0365	0.151	0.0092	0.1411	0.1736	0.0153	0.0013	0.0139	0.0112	0.0266	0.003	0.0123	0.0253	0.1187	0.1463	0.0023	0.0019	0.0144	0.0131	0.0243	0.0089	0.0228	0.0111	0.0039
1	rs4949595	30865502	0.72	0.971554139537083	0.74	0.910385700718773	0.814555994214268	1.07957821136147	0.0029	0.0028	0.0365	0.151	0.0092	0.1415	0.1733	0.0153	0.0013	0.0139	0.0112	0.0266	0.003	0.0123	0.0253	0.1187	0.1463	0.0023	0.0019	0.0144	0.013	0.0243	0.0089	0.0228	0.0111	0.0039
1	rs80214624	30868345	0.72	0.971554139537083	0.74	0.910385700718773	0.791855468606153	1.12325154081292	0.0029	0.0029	0.0364	0.151	0.0091	0.1414	0.1733	0.0153	0.0014	0.0139	0.0112	0.0266	0.003	0.0124	0.0255	0.119	0.1463	0.0023	0.0019	0.0142	0.0127	0.0243	0.0089	0.0229	0.011	0.0039
1	rs116125160	30872734	0.72	0.971554139537083	0.74	0.910385700718773	0.675899190328592	1.13716913164384	0.0029	0.0029	0.0364	0.1509	0.0092	0.1411	0.1733	0.0152	0.0015	0.014	0.0112	0.0266	0.0031	0.0124	0.0256	0.1188	0.1465	0.0023	0.002	0.0141	0.0126	0.0244	0.009	0.0231	0.011	0.0039
1	rs10915106	30875309	0.72	0.971554139537083	0.74	0.910385700718773	0.614815171528709	1.18323257693674	0.0029	0.0029	0.0363	0.1509	0.0093	0.1409	0.1733	0.0151	0.0016	0.0141	0.0113	0.0266	0.0031	0.0124	0.0257	0.1186	0.1466	0.0024	0.002	0.0141	0.0125	0.0244	0.0091	0.0232	0.0109	0.0039
1	rs3843058	30880742	0.72	0.971554139537083	0.74	0.910385700718773	0.608022326832396	1.24459419222943	0.003	0.0029	0.0363	0.1509	0.0093	0.1405	0.1731	0.0149	0.0016	0.0143	0.0112	0.0266	0.0032	0.0124	0.0261	0.1182	0.1471	0.0024	0.002	0.014	0.0124	0.0243	0.0091	0.0235	0.0108	0.0039
1	rs651524	30885082	0.72	0.971554139537083	0.74	0.910385700718773	0.624159411095776	1.21948609376061	0.003	0.0029	0.0362	0.1506	0.0092	0.1413	0.1726	0.0149	0.0015	0.0146	0.0112	0.0265	0.0032	0.0123	0.0262	0.1181	0.1472	0.0024	0.0021	0.0139	0.0124	0.0242	0.0091	0.0236	0.0106	0.0039
1	rs12564298	30886520	0.73	0.893795165105119	0.74	0.910385700718773	0.63744853057301	1.25726499886697	0.003	0.0029	0.0362	0.1505	0.0092	0.1419	0.1724	0.0149	0.0015	0.0147	0.0112	0.0265	0.0032	0.0123	0.0262	0.1181	0.1473	0.0024	0.0021	0.0135	0.0124	0.0242	0.0091	0.0236	0.0106	0.0039
1	rs686393	30890587	0.73	0.893795165105119	0.74	0.910385700718773	0.819760897301826	1.23344246610928	0.003	0.003	0.036	0.1512	0.0091	0.1416	0.1723	0.015	0.0013	0.0149	0.0112	0.0263	0.0032	0.0121	0.0264	0.118	0.1471	0.0023	0.002	0.0136	0.0124	0.0241	0.0093	0.0237	0.0105	0.0041
1	rs59515216	30891173	0.73	0.893795165105119	0.74	0.910385700718773	0.668589647938562	1.24326172311366	0.0031	0.0034	0.0362	0.1501	0.0093	0.1407	0.1716	0.0146	0.0013	0.0158	0.0113	0.0254	0.0034	0.0125	0.0264	0.1184	0.1462	0.0024	0.0022	0.0139	0.0136	0.0246	0.0094	0.024	0.0103	0.0037
1	rs591858	30891217	0.73	0.893795165105119	0.74	0.910385700718773	0.781537465887971	1.21450845005587	0.0031	0.0035	0.0363	0.1498	0.0093	0.1405	0.1716	0.0146	0.0011	0.0163	0.0113	0.0252	0.0032	0.0125	0.0263	0.1184	0.1462	0.0024	0.0023	0.0139	0.0137	0.0248	0.0095	0.024	0.0102	0.0037
1	rs10489163	30892426	0.75	0.750298972197586	0.74	0.910385700718773	0.439559638297463	0.990350704158532	0.0029	0.0038	0.0351	0.146	0.0097	0.1436	0.1736	0.0155	0.0014	0.0184	0.0108	0.0244	0.0033	0.0125	0.0251	0.1179	0.1463	0.0024	0.0022	0.0138	0.0161	0.0241	0.0094	0.0233	0.0093	0.0025
1	rs728340	30893321	0.75	0.750298972197586	0.74	0.910385700718773	0.493751252861543	1.03365437613912	0.0027	0.0039	0.0347	0.1457	0.0097	0.1431	0.174	0.0158	0.0015	0.0186	0.0108	0.0246	0.0034	0.0127	0.0253	0.1176	0.1466	0.0026	0.0022	0.0139	0.0164	0.0239	0.0093	0.0233	0.0094	0.0022
1	rs16866159	30893720	0.75	0.750298972197586	0.74	0.910385700718773	0.523437622604616	1.10708132979202	0.0027	0.0039	0.0347	0.1457	0.0097	0.143	0.1739	0.0159	0.0015	0.0187	0.0108	0.0246	0.0034	0.0128	0.0253	0.1177	0.1466	0.0026	0.0022	0.0139	0.0164	0.0239	0.0093	0.0233	0.0095	0.0022
1	rs35405458	30893792	0.75	0.750298972197586	0.74	0.910385700718773	0.524662941049529	1.07925350128223	0.0027	0.0039	0.0348	0.146	0.0097	0.143	0.1732	0.0159	0.0015	0.0187	0.0108	0.0246	0.0034	0.0128	0.0253	0.1177	0.1469	0.0026	0.0022	0.0139	0.0164	0.0239	0.0093	0.0233	0.0095	0.0022
1	rs11586866	30903504	0.75	0.750298972197586	0.74	0.910385700718773	0.422783369149322	1.06304132237643	0.0026	0.0039	0.0348	0.1463	0.0096	0.1439	0.1738	0.0152	0.0015	0.0186	0.0106	0.0246	0.0032	0.0125	0.0253	0.1183	0.1473	0.0026	0.002	0.0137	0.0166	0.0236	0.0092	0.0233	0.009	0.0022
1	rs55931246	30917152	0.75	0.750298972197586	0.74	0.910385700718773	0.405876337033346	1.03317128559028	0.0026	0.0038	0.0348	0.1464	0.0096	0.1443	0.1739	0.0149	0.0015	0.0186	0.0106	0.0245	0.0031	0.0124	0.0252	0.1186	0.1475	0.0026	0.0019	0.0137	0.0166	0.0234	0.0092	0.0232	0.0088	0.0022
1	rs11577262	30918166	0.75	0.750298972197586	0.74	0.910385700718773	0.372067193673281	0.942346630926143	0.0026	0.0038	0.0342	0.1466	0.0095	0.145	0.174	0.0152	0.0015	0.0186	0.0105	0.0245	0.0031	0.0121	0.0249	0.1185	0.1477	0.0026	0.0019	0.0138	0.0165	0.0233	0.0094	0.0233	0.0088	0.0021
1	rs629668	30925014	0.75	0.750298972197586	0.74	0.910385700718773	0.347863342356859	0.988753748087316	0.0025	0.0039	0.0336	0.1447	0.0093	0.1461	0.1728	0.0153	0.0014	0.0189	0.0103	0.0248	0.0031	0.0121	0.025	0.1192	0.1481	0.0027	0.0018	0.0139	0.0169	0.0227	0.0095	0.0241	0.0091	0.0021
1	rs613989	30926194	0.75	0.750298972197586	0.74	0.910385700718773	0.354366973824551	0.983806364471335	0.0026	0.0038	0.0333	0.1451	0.0094	0.1453	0.1729	0.0153	0.0013	0.0191	0.0105	0.0249	0.0031	0.0124	0.0249	0.1188	0.1483	0.0027	0.0018	0.0138	0.0171	0.0228	0.0094	0.024	0.0093	0.0021
1	rs12023056	30933386	0.75	0.750298972197586	0.74	0.910385700718773	0.354101387898632	0.967403104365667	0.0026	0.0038	0.0333	0.145	0.0095	0.1453	0.173	0.0152	0.0013	0.0191	0.0106	0.0249	0.0031	0.0125	0.0249	0.1188	0.1484	0.0026	0.0018	0.0138	0.0171	0.0228	0.0091	0.024	0.0093	0.0024
1	rs77101383	30942106	0.75	0.750298972197586	0.75	0.841047356078831	0.328164554422255	0.920726576300086	0.0026	0.0038	0.0332	0.145	0.0095	0.1451	0.1732	0.0152	0.0013	0.0191	0.0106	0.0248	0.003	0.0126	0.0248	0.1189	0.1484	0.0025	0.0017	0.0138	0.0171	0.0227	0.0092	0.024	0.0093	0.0024
1	rs10753327	30948709	0.75	0.750298972197586	0.75	0.841047356078831	0.337369423048941	0.942662988840735	0.0027	0.0039	0.0331	0.1449	0.0096	0.1444	0.1733	0.0151	0.0013	0.019	0.0108	0.0247	0.0029	0.013	0.0248	0.1189	0.1487	0.0024	0.0017	0.0141	0.0172	0.0225	0.0095	0.0239	0.0095	0.0023
1	rs115076274	30949081	0.75	0.750298972197586	0.75	0.841047356078831	0.333084754631719	0.940290817460398	0.0026	0.0038	0.0331	0.145	0.0096	0.1444	0.1733	0.0151	0.0013	0.019	0.0108	0.0247	0.0029	0.013	0.0248	0.1189	0.1489	0.0024	0.0017	0.014	0.017	0.0225	0.0095	0.0239	0.0095	0.0023
1	rs3104431	30951214	0.75	0.750298972197586	0.75	0.841047356078831	0.340640641461785	0.96009484849772	0.0026	0.0038	0.0331	0.1449	0.0096	0.1444	0.1733	0.0151	0.0013	0.019	0.0108	0.0247	0.0029	0.013	0.0248	0.1189	0.1489	0.0024	0.0017	0.014	0.017	0.0224	0.0095	0.0239	0.0095	0.0023
1	rs61768017	30958623	0.75	0.750298972197586	0.75	0.841047356078831	0.319394495684305	0.885908385070721	0.0026	0.0038	0.033	0.1445	0.0096	0.1445	0.1733	0.0151	0.0014	0.0191	0.011	0.0245	0.0029	0.013	0.0248	0.1195	0.1488	0.0024	0.0017	0.014	0.0171	0.0223	0.0096	0.0237	0.0094	0.0023
1	rs111360096	30973500	0.75	0.750298972197586	0.76	0.775138689739853	0.298330860694466	0.803157219653106	0.0026	0.0039	0.0329	0.1444	0.0096	0.1449	0.173	0.0152	0.0014	0.019	0.0111	0.0245	0.003	0.013	0.0247	0.1195	0.1485	0.0024	0.0016	0.0142	0.0171	0.0221	0.0096	0.0237	0.0094	0.0024
1	rs12140673	30977721	0.75	0.750298972197586	0.76	0.775138689739853	0.301837583595973	0.793983999756385	0.0026	0.0039	0.0329	0.1444	0.0096	0.145	0.1729	0.0152	0.0014	0.019	0.0111	0.0244	0.003	0.0131	0.0247	0.1196	0.1484	0.0024	0.0016	0.0143	0.0171	0.0221	0.0096	0.0237	0.0094	0.0024
1	rs72650547	30984574	0.75	0.750298972197586	0.76	0.775138689739853	0.340640641461785	0.743941234512503	0.0027	0.0042	0.0328	0.1441	0.0094	0.1459	0.1724	0.0153	0.0015	0.0188	0.0112	0.0243	0.0031	0.0131	0.0245	0.1197	0.1476	0.0025	0.0016	0.0147	0.0172	0.0218	0.0096	0.0237	0.0095	0.0024
1	rs12410039	30984757	0.75	0.750298972197586	0.76	0.775138689739853	0.356921811842955	0.748612007959076	0.0027	0.0042	0.0327	0.144	0.0094	0.1459	0.1723	0.0154	0.0015	0.0188	0.0113	0.0243	0.0031	0.0132	0.0245	0.1198	0.1475	0.0025	0.0016	0.0148	0.0172	0.0218	0.0096	0.0237	0.0095	0.0024
1	rs262637	30987097	0.75	0.750298972197586	0.75	0.841047356078831	0.328930818326115	0.704428228863888	0.0027	0.0042	0.0326	0.1443	0.0094	0.1461	0.1722	0.0153	0.0015	0.0186	0.0112	0.0244	0.003	0.0131	0.0244	0.1203	0.1475	0.0025	0.0014	0.0148	0.0173	0.0216	0.0096	0.0239	0.0095	0.0024
1	rs379605	30988530	0.74	0.820062814253923	0.75	0.841047356078831	0.440270596803837	0.732367467936615	0.0031	0.0044	0.0327	0.1433	0.0093	0.1448	0.1706	0.0151	0.0016	0.0194	0.0116	0.0245	0.0035	0.0135	0.0235	0.12	0.1462	0.0029	0.0018	0.0149	0.0173	0.0222	0.0097	0.0246	0.01	0.0027
1	rs7518997	30988841	0.75	0.750298972197586	0.75	0.841047356078831	0.464231503408852	0.755403494920093	0.0032	0.0044	0.0325	0.1433	0.0093	0.1445	0.1712	0.0151	0.0016	0.0194	0.0115	0.0243	0.0035	0.0134	0.0233	0.12	0.1461	0.003	0.0018	0.0148	0.0172	0.0223	0.0099	0.0244	0.01	0.0028
1	rs449320	30991203	0.75	0.750298972197586	0.74	0.910385700718773	0.460649216103131	0.712322258646336	0.0034	0.0046	0.0319	0.1426	0.0093	0.1441	0.1721	0.0149	0.0018	0.0197	0.0116	0.0244	0.0036	0.0136	0.0225	0.1196	0.1455	0.0034	0.002	0.0144	0.0169	0.0227	0.0104	0.0244	0.0103	0.0031
1	rs79953671	30993642	0.75	0.750298972197586	0.74	0.910385700718773	0.501489548494578	0.71739665820938	0.0035	0.0046	0.0318	0.1426	0.0093	0.1441	0.1721	0.0149	0.0018	0.0197	0.0116	0.0244	0.0036	0.0136	0.0225	0.1196	0.1455	0.0034	0.002	0.0144	0.0169	0.0227	0.0104	0.0243	0.0103	0.0031
1	rs55816015	30996940	0.74	0.820062814253923	0.74	0.910385700718773	0.556864307433191	0.667756133670933	0.0043	0.0049	0.0302	0.1427	0.0096	0.1438	0.1713	0.0148	0.002	0.0196	0.0115	0.0236	0.0048	0.014	0.0218	0.12	0.1444	0.0038	0.0027	0.0143	0.0167	0.023	0.0112	0.0239	0.0105	0.0034
1	rs6692098	30998096	0.74	0.820062814253923	0.74	0.910385700718773	0.884053451487675	0.74635115794737	0.0049	0.0052	0.0289	0.1427	0.0098	0.1432	0.1707	0.0147	0.0021	0.0194	0.0116	0.0231	0.0057	0.0148	0.0207	0.1201	0.1435	0.004	0.0033	0.0141	0.0165	0.0236	0.0118	0.0238	0.0108	0.0035
1	rs6687467	30998149	0.74	0.820062814253923	0.74	0.910385700718773	0.979048630435554	0.762511038738171	0.0049	0.0052	0.0288	0.1426	0.0098	0.1433	0.1707	0.0148	0.0021	0.0193	0.0116	0.023	0.0058	0.0149	0.0206	0.1201	0.1434	0.004	0.0033	0.0141	0.0165	0.0236	0.0117	0.0237	0.0108	0.0035
1	rs10915147	30998579	0.74	0.820062814253923	0.71	1.13941950935302	1.44368936964472	0.828805883414628	0.0053	0.0053	0.0284	0.1416	0.0099	0.1435	0.1707	0.0151	0.0023	0.0189	0.0117	0.0226	0.0068	0.0155	0.02	0.1203	0.1429	0.0041	0.0037	0.0139	0.0163	0.0238	0.0117	0.0237	0.0109	0.0036
1	rs74471173	30999299	0.73	0.893795165105119	0.71	1.13941950935302	1.91745844995355	0.813426970307083	0.0058	0.0056	0.026	0.1423	0.0097	0.1428	0.1733	0.0151	0.0024	0.0178	0.0113	0.0213	0.0074	0.015	0.0196	0.1221	0.1454	0.0043	0.004	0.0136	0.015	0.0242	0.0115	0.0227	0.0103	0.0039
1	rs7540267	31000635	0.73	0.893795165105119	0.71	1.13941950935302	1.85119104895655	0.772212512099908	0.0058	0.0057	0.0258	0.1424	0.0097	0.1427	0.1736	0.0152	0.0024	0.0177	0.0113	0.0212	0.0075	0.015	0.0196	0.1222	0.1457	0.0043	0.0041	0.0135	0.0149	0.0242	0.0116	0.0226	0.0103	0.0039
1	rs79863692	31003561	0.73	0.893795165105119	0.71	1.13941950935302	1.88036388474759	0.782396975534964	0.0058	0.0057	0.0256	0.1424	0.0098	0.1424	0.1738	0.0152	0.0024	0.0176	0.0113	0.0211	0.0075	0.0151	0.0198	0.1223	0.1455	0.0043	0.0041	0.0136	0.015	0.0242	0.0116	0.0226	0.0103	0.0039
1	rs6704396	31006621	0.73	0.893795165105119	0.71	1.13941950935302	1.87710269245291	0.763722270342242	0.0059	0.0057	0.0255	0.1424	0.0098	0.1421	0.1739	0.0153	0.0024	0.0175	0.0114	0.0211	0.0076	0.0151	0.0199	0.1223	0.1454	0.0043	0.0042	0.0137	0.0151	0.0242	0.0116	0.0225	0.0104	0.004
1	rs7545995	31008616	0.73	0.893795165105119	0.71	1.13941950935302	1.88308301945485	0.777681194257763	0.0059	0.0057	0.0254	0.1426	0.0099	0.1421	0.1739	0.0152	0.0024	0.0175	0.0114	0.021	0.0076	0.0152	0.02	0.1223	0.1451	0.0043	0.0042	0.0137	0.0151	0.0242	0.0117	0.0223	0.0105	0.0041
1	rs114136574	31013182	0.73	0.893795165105119	0.71	1.13941950935302	1.95094289860936	0.83096374337639	0.006	0.0058	0.0252	0.1431	0.0104	0.1416	0.1738	0.0151	0.0024	0.0177	0.0115	0.0208	0.0078	0.0152	0.02	0.1222	0.1448	0.0042	0.0043	0.0135	0.0148	0.0239	0.0118	0.0223	0.0106	0.0042
1	rs262619	31017376	0.73	0.893795165105119	0.71	1.13941950935302	1.9614123853616	0.845172994634368	0.006	0.0058	0.0251	0.1431	0.0104	0.1416	0.1738	0.0151	0.0024	0.0177	0.0115	0.0208	0.0079	0.0152	0.02	0.1222	0.1448	0.0042	0.0043	0.0135	0.0147	0.0238	0.0118	0.0223	0.0107	0.0043
1	rs114751579	31017448	0.73	0.893795165105119	0.71	1.13941950935302	1.96163299834484	0.845791923447996	0.006	0.0058	0.0251	0.1432	0.0104	0.1416	0.1738	0.0151	0.0024	0.0177	0.0115	0.0208	0.0079	0.0152	0.02	0.1222	0.1448	0.0042	0.0043	0.0135	0.0147	0.0238	0.0118	0.0223	0.0107	0.0043
1	rs75664759	31027853	0.73	0.893795165105119	0.71	1.13941950935302	2.00081248259889	0.856328042244188	0.0061	0.0059	0.0252	0.1433	0.0105	0.1414	0.1737	0.0151	0.0024	0.0177	0.0114	0.0208	0.0079	0.0153	0.0202	0.1222	0.1444	0.0042	0.0043	0.0135	0.0147	0.0238	0.0118	0.0223	0.0107	0.0043
1	rs12037283	31028520	0.73	0.893795165105119	0.72	1.059530599108	2.00470024514638	0.856172904088601	0.0061	0.0059	0.0253	0.1433	0.0105	0.1413	0.1737	0.0151	0.0024	0.0177	0.0115	0.0208	0.0079	0.0153	0.0202	0.1222	0.1444	0.0042	0.0043	0.0135	0.0147	0.0238	0.0118	0.0223	0.0107	0.0043
1	rs114572408	31042877	0.73	0.893795165105119	0.72	1.059530599108	2.24962005364432	0.934602449938903	0.0061	0.006	0.0255	0.1429	0.0106	0.1412	0.1734	0.0151	0.0023	0.0178	0.0115	0.0208	0.008	0.0153	0.0202	0.1222	0.1438	0.0043	0.0046	0.0135	0.0146	0.0239	0.0117	0.0223	0.0108	0.0045
1	rs555920	31059864	0.73	0.893795165105119	0.72	1.059530599108	2.8944192051061	1.04477725561552	0.0062	0.0062	0.0258	0.1424	0.0108	0.1409	0.173	0.0151	0.0024	0.018	0.0114	0.021	0.0087	0.0154	0.0202	0.1223	0.1429	0.0044	0.0047	0.0135	0.0145	0.024	0.0116	0.0224	0.0109	0.0045
1	rs115277620	31060824	0.73	0.893795165105119	0.74	0.910385700718773	2.91789754781781	1.04509999372091	0.0062	0.0062	0.0258	0.1424	0.0107	0.1409	0.173	0.0151	0.0024	0.0179	0.0114	0.021	0.0087	0.0154	0.0202	0.1222	0.1429	0.0043	0.0047	0.0135	0.0144	0.0241	0.0116	0.0224	0.0109	0.0045
1	rs629610	31063285	0.72	0.971554139537083	0.74	0.910385700718773	3.35571575727994	1.03075647709681	0.0062	0.0063	0.0259	0.1427	0.0103	0.1409	0.1734	0.0151	0.0024	0.0176	0.0113	0.0212	0.0089	0.0151	0.0203	0.1217	0.1428	0.0041	0.0048	0.0135	0.0142	0.0245	0.0118	0.0225	0.011	0.0046
1	rs1603690	31063818	0.72	0.971554139537083	0.75	0.841047356078831	3.01173454995328	1.01051482149199	0.0062	0.0064	0.0259	0.1429	0.0102	0.1408	0.1736	0.0152	0.0024	0.0176	0.0113	0.0212	0.0086	0.0151	0.0203	0.1217	0.1427	0.0041	0.0047	0.0134	0.0142	0.0245	0.0118	0.0225	0.011	0.0046
1	rs61766955	31073453	0.72	0.971554139537083	0.75	0.841047356078831	3.69651501072319	1.14931090772312	0.0062	0.007	0.0255	0.1438	0.0101	0.1398	0.1733	0.0154	0.0026	0.0172	0.0109	0.021	0.0091	0.0151	0.0204	0.1229	0.1424	0.0041	0.0049	0.013	0.0137	0.0244	0.0118	0.0227	0.0111	0.0047
1	rs61766957	31073926	0.72	0.971554139537083	0.76	0.775138689739853	3.7209987991111	1.15341812619915	0.0062	0.007	0.0255	0.1438	0.0101	0.1398	0.1733	0.0154	0.0026	0.0172	0.0109	0.021	0.0092	0.0151	0.0204	0.123	0.1424	0.0041	0.0049	0.013	0.0136	0.0244	0.0118	0.0227	0.0111	0.0047
1	rs12405950	31077465	0.72	0.971554139537083	0.76	0.775138689739853	3.13180104827324	1.19678422441665	0.0062	0.0071	0.0254	0.1438	0.0101	0.1393	0.173	0.0159	0.0028	0.0169	0.011	0.0211	0.0091	0.0153	0.0204	0.1236	0.1413	0.0043	0.0048	0.0128	0.0139	0.0241	0.012	0.0229	0.0114	0.0049
1	rs56013044	31078347	0.72	0.971554139537083	0.76	0.775138689739853	3.13205632001983	1.19794234129368	0.0062	0.0072	0.0254	0.1438	0.0101	0.1392	0.173	0.0159	0.0029	0.0169	0.011	0.0211	0.0091	0.0153	0.0204	0.1236	0.1413	0.0043	0.0048	0.0128	0.0139	0.0242	0.012	0.0229	0.0114	0.0049
1	rs72652731	31081173	0.72	0.971554139537083	0.76	0.775138689739853	3.1229978367939	1.23726869503547	0.0062	0.0073	0.0254	0.1438	0.01	0.1387	0.173	0.016	0.003	0.0168	0.011	0.021	0.0091	0.0152	0.0205	0.1236	0.1412	0.0044	0.0049	0.0128	0.014	0.0242	0.012	0.0229	0.0114	0.005
1	rs74902987	31086005	0.72	0.971554139537083	0.75	0.841047356078831	3.13103526890669	1.26878796390324	0.0063	0.0074	0.0253	0.1438	0.01	0.1383	0.1729	0.016	0.003	0.0167	0.011	0.021	0.0092	0.0151	0.0206	0.1236	0.1411	0.0044	0.0049	0.0128	0.014	0.0242	0.0121	0.023	0.0115	0.005
1	rs7518010	31088967	0.72	0.971554139537083	0.75	0.841047356078831	3.13614148074516	1.27748389721831	0.0063	0.0074	0.0253	0.1438	0.01	0.1383	0.1729	0.016	0.0031	0.0167	0.011	0.021	0.0092	0.0151	0.0206	0.1236	0.1411	0.0045	0.0049	0.0128	0.014	0.0243	0.0121	0.023	0.0115	0.005
1	rs12140652	31100185	0.72	0.971554139537083	0.75	0.841047356078831	2.77713746327661	1.32885998041164	0.0062	0.0075	0.0256	0.1437	0.0101	0.1383	0.1729	0.0162	0.0032	0.0168	0.011	0.0207	0.0089	0.0148	0.0206	0.1237	0.1415	0.0045	0.0049	0.0123	0.0138	0.0242	0.0119	0.0229	0.0115	0.0052
1	rs115104948	31103303	0.72	0.971554139537083	0.75	0.841047356078831	2.74736895674173	1.33762450575121	0.0062	0.0075	0.0257	0.1437	0.0101	0.1383	0.1729	0.0162	0.0033	0.0168	0.011	0.0207	0.0089	0.0148	0.0206	0.1237	0.1414	0.0046	0.0049	0.0122	0.0137	0.0242	0.0119	0.023	0.0115	0.0052
1	rs115104513	31112243	0.72	0.971554139537083	0.76	0.775138689739853	2.58479037028146	1.3936376438254	0.0061	0.0076	0.0259	0.1435	0.0102	0.1382	0.1727	0.0164	0.0034	0.0166	0.0111	0.0205	0.0088	0.0149	0.0208	0.1237	0.1414	0.0047	0.005	0.0119	0.0135	0.0244	0.0118	0.023	0.0116	0.0053
1	rs904255	31113723	0.72	0.971554139537083	0.75	0.841047356078831	2.53467063435369	1.40808265365592	0.0061	0.0077	0.026	0.1434	0.0102	0.1382	0.1727	0.0164	0.0034	0.0166	0.0111	0.0204	0.0087	0.0149	0.0208	0.1237	0.1413	0.0047	0.005	0.0118	0.0135	0.0244	0.0119	0.023	0.0117	0.0053
1	rs2476605	31115380	0.72	0.971554139537083	0.75	0.841047356078831	2.51743368487064	1.47826655677278	0.0063	0.0077	0.026	0.1431	0.0103	0.1376	0.1727	0.0167	0.0035	0.0166	0.0111	0.0204	0.0088	0.015	0.0208	0.1237	0.1413	0.0048	0.005	0.0118	0.0135	0.0244	0.0118	0.0228	0.0118	0.0056
1	rs76165060	31116964	0.72	0.971554139537083	0.76	0.775138689739853	2.2414316057569	1.75089169004101	0.0064	0.008	0.0264	0.1408	0.0107	0.1368	0.1726	0.0169	0.0042	0.0171	0.0111	0.0203	0.0091	0.0154	0.0207	0.1239	0.1411	0.0051	0.005	0.012	0.0136	0.024	0.0121	0.0217	0.012	0.0059
1	rs522294	31118741	0.73	0.893795165105119	0.77	0.712611004068267	2.22266925761684	2.23840016779515	0.0065	0.0084	0.0271	0.1375	0.0116	0.1355	0.1725	0.0172	0.0052	0.0177	0.011	0.02	0.0095	0.0162	0.0205	0.1241	0.1408	0.0056	0.005	0.0123	0.0137	0.0234	0.0126	0.0204	0.0124	0.0064
1	rs55868738	31119073	0.73	0.893795165105119	0.77	0.712611004068267	2.24177740176552	2.25678705216964	0.0065	0.0085	0.0272	0.1374	0.0116	0.1355	0.1725	0.0172	0.0052	0.0178	0.011	0.0198	0.0095	0.0162	0.0205	0.1242	0.141	0.0056	0.005	0.0123	0.0137	0.0233	0.0126	0.0202	0.0125	0.0064
1	rs35987640	31119486	0.73	0.893795165105119	0.77	0.712611004068267	2.24465970375728	2.24313158975397	0.0065	0.0085	0.0273	0.1373	0.0116	0.1354	0.1725	0.0172	0.0053	0.0178	0.011	0.0198	0.0095	0.0162	0.0205	0.1242	0.1409	0.0057	0.005	0.0123	0.0137	0.0232	0.0126	0.0202	0.0125	0.0064
1	rs1628852	31125281	0.73	0.893795165105119	0.76	0.775138689739853	2.40841445730631	2.44148904853656	0.0064	0.0088	0.0277	0.1364	0.012	0.1349	0.1724	0.017	0.0056	0.0181	0.011	0.0197	0.0095	0.0165	0.0204	0.1241	0.1402	0.0059	0.0052	0.0125	0.0138	0.023	0.0128	0.02	0.0127	0.0062
1	rs72652767	31125802	0.73	0.893795165105119	0.77	0.712611004068267	2.41903565745868	2.43376528239083	0.0064	0.0088	0.0277	0.1364	0.012	0.1349	0.1724	0.0171	0.0056	0.0181	0.011	0.0196	0.0095	0.0166	0.0204	0.1241	0.1402	0.0059	0.0052	0.0125	0.0138	0.0229	0.0128	0.02	0.0127	0.0062
1	rs56166286	31138789	0.73	0.893795165105119	0.77	0.712611004068267	2.63581700054974	2.52867567698432	0.0064	0.0089	0.0275	0.1366	0.0124	0.1348	0.171	0.0177	0.0058	0.0182	0.011	0.0193	0.0095	0.0169	0.0205	0.1241	0.1401	0.006	0.0053	0.0127	0.014	0.0228	0.0127	0.0198	0.013	0.0062
1	rs1920423	31151219	0.73	0.893795165105119	0.77	0.712611004068267	2.75904344632182	2.71155963583474	0.0064	0.0089	0.0274	0.1365	0.0125	0.1345	0.1706	0.018	0.0058	0.0183	0.011	0.0194	0.0095	0.0169	0.0205	0.1241	0.14	0.006	0.0053	0.0128	0.014	0.0228	0.0126	0.02	0.013	0.0063
1	rs2700541	31151319	0.73	0.893795165105119	0.77	0.712611004068267	2.75904344632182	2.71155963583474	0.0064	0.0089	0.0274	0.1365	0.0125	0.1345	0.1706	0.018	0.0058	0.0183	0.011	0.0194	0.0095	0.0169	0.0205	0.1241	0.14	0.006	0.0053	0.0128	0.014	0.0228	0.0126	0.02	0.013	0.0063
1	rs1009067	31156610	0.73	0.893795165105119	0.77	0.712611004068267	2.73926703477274	2.67955078053775	0.0064	0.0089	0.0274	0.1365	0.0125	0.1345	0.1708	0.018	0.0058	0.0183	0.0109	0.0194	0.0095	0.0169	0.0205	0.124	0.1402	0.006	0.0051	0.0128	0.014	0.0227	0.0125	0.02	0.013	0.0063
1	rs6669132	31158102	0.73	0.893795165105119	0.77	0.712611004068267	2.73914433381451	2.67787710240012	0.0064	0.0089	0.0274	0.1365	0.0125	0.1345	0.1708	0.018	0.0058	0.0183	0.0109	0.0194	0.0095	0.0169	0.0205	0.124	0.1402	0.006	0.0051	0.0128	0.014	0.0227	0.0125	0.02	0.013	0.0063
1	rs1188445	31163876	0.73	0.893795165105119	0.77	0.712611004068267	2.39804352171772	2.72944389141729	0.0067	0.0086	0.028	0.1354	0.0126	0.1345	0.1704	0.0181	0.0065	0.0177	0.0109	0.0197	0.0094	0.0172	0.0201	0.1238	0.1395	0.0063	0.0047	0.0129	0.0137	0.0229	0.0129	0.0201	0.0134	0.0066
1	rs716486	31167561	0.74	0.820062814253923	0.77	0.712611004068267	2.48366489353994	2.83833591831693	0.0065	0.0073	0.0279	0.1288	0.0123	0.1357	0.1732	0.0185	0.0073	0.0177	0.0107	0.0192	0.0107	0.0172	0.0201	0.1261	0.1384	0.0068	0.0047	0.0133	0.0137	0.0216	0.0149	0.0196	0.0136	0.0067
1	rs942300	31174053	0.74	0.820062814253923	0.77	0.712611004068267	2.67276378657859	2.84470103818239	0.0064	0.0072	0.0283	0.1281	0.0123	0.136	0.174	0.0186	0.0074	0.0177	0.0107	0.0193	0.0109	0.0171	0.0201	0.1261	0.1378	0.0068	0.0046	0.0132	0.0138	0.0215	0.015	0.0196	0.0137	0.0068
1	rs59001506	31179008	0.74	0.820062814253923	0.77	0.712611004068267	2.59166471167511	2.81513543372048	0.0063	0.0071	0.0283	0.1283	0.0123	0.136	0.1738	0.0186	0.0073	0.0177	0.0106	0.0193	0.0108	0.0172	0.0201	0.1264	0.1378	0.0068	0.0046	0.0132	0.0138	0.0214	0.015	0.0196	0.0137	0.0068
1	rs11580884	31179720	0.74	0.820062814253923	0.78	0.653412240020304	2.58937264131871	2.81046049432067	0.0063	0.0071	0.0284	0.1283	0.0123	0.136	0.1738	0.0186	0.0073	0.0177	0.0106	0.0193	0.0108	0.0172	0.0201	0.1264	0.1378	0.0068	0.0046	0.0132	0.0138	0.0214	0.015	0.0196	0.0137	0.0068
1	rs72654957	31183057	0.74	0.820062814253923	0.78	0.653412240020304	2.57021609502716	2.82748143717164	0.0063	0.0071	0.0284	0.1283	0.0122	0.136	0.1736	0.0186	0.0073	0.0177	0.0106	0.0193	0.0108	0.0172	0.0201	0.1267	0.1377	0.0068	0.0046	0.0132	0.0138	0.0214	0.015	0.0197	0.0136	0.0068
1	rs20566	31188901	0.74	0.820062814253923	0.78	0.653412240020304	2.53718739732108	2.9394253856317	0.0063	0.0072	0.0284	0.128	0.0122	0.1359	0.1736	0.0187	0.0073	0.0178	0.0106	0.0194	0.0109	0.0172	0.0202	0.1266	0.1376	0.0067	0.0047	0.0132	0.0138	0.0213	0.0151	0.0198	0.0137	0.0069
1	rs1149041	31192330	0.74	0.820062814253923	0.79	0.597486775499064	2.49343489315208	2.91087852340007	0.0063	0.0072	0.0285	0.128	0.0122	0.1358	0.1736	0.0187	0.0073	0.0178	0.0106	0.0194	0.0109	0.0172	0.0202	0.1266	0.1376	0.0068	0.0048	0.0132	0.0138	0.0213	0.0151	0.0198	0.0137	0.0069
1	rs10914189	31207781	0.74	0.820062814253923	0.79	0.597486775499064	3.05942052186048	3.79188901318859	0.0072	0.0075	0.0283	0.1264	0.0121	0.1339	0.1742	0.0186	0.008	0.0179	0.0106	0.0192	0.0116	0.0169	0.0199	0.1264	0.1373	0.0077	0.0054	0.0134	0.0135	0.0205	0.0152	0.02	0.0136	0.0073
1	Affx-8835497	31208042	0.74	0.820062814253923	0.78	0.653412240020304	3.06614179206925	3.79979399142065	0.0072	0.0076	0.0283	0.1263	0.0121	0.1339	0.1742	0.0186	0.0081	0.0179	0.0106	0.0192	0.0116	0.0168	0.0199	0.1264	0.1373	0.0078	0.0055	0.0134	0.0135	0.0205	0.0152	0.02	0.0136	0.0073
1	rs116352948	31208162	0.74	0.820062814253923	0.78	0.653412240020304	3.06119553645152	3.80519338847551	0.0072	0.0076	0.0283	0.1264	0.0121	0.1339	0.1742	0.0186	0.0081	0.0179	0.0106	0.0192	0.0116	0.0168	0.0199	0.1263	0.1372	0.0078	0.0055	0.0134	0.0135	0.0205	0.0152	0.0199	0.0136	0.0073
1	rs1188358	31212241	0.74	0.820062814253923	0.77	0.712611004068267	3.0614491343127	4.20156238701789	0.0074	0.0076	0.0286	0.1271	0.0119	0.1336	0.1745	0.0186	0.0083	0.0176	0.0107	0.019	0.0118	0.0164	0.0199	0.1257	0.1371	0.0082	0.006	0.0132	0.0133	0.0206	0.0151	0.0195	0.0135	0.0075
1	rs1188360	31212376	0.74	0.820062814253923	0.77	0.712611004068267	3.05789931824863	4.22452674667865	0.0075	0.0076	0.0287	0.1271	0.0119	0.1336	0.1745	0.0186	0.0083	0.0176	0.0107	0.019	0.0118	0.0163	0.0199	0.1257	0.1371	0.0082	0.006	0.0132	0.0133	0.0206	0.0151	0.0195	0.0135	0.0075
1	rs77507684	31214971	0.74	0.820062814253923	0.77	0.712611004068267	3.22974639723873	4.27496926369075	0.0076	0.0078	0.0286	0.1269	0.0118	0.1339	0.1742	0.0186	0.0083	0.0176	0.0106	0.0188	0.0118	0.0162	0.0199	0.1255	0.1374	0.008	0.006	0.0132	0.0133	0.0206	0.0151	0.0197	0.0134	0.0075
1	rs1188352	31219289	0.75	0.750298972197586	0.77	0.712611004068267	3.50039659345035	5.01812177962197	0.0081	0.0076	0.0281	0.1287	0.0114	0.1336	0.1755	0.0184	0.0087	0.0173	0.0103	0.0179	0.0123	0.0156	0.0196	0.1245	0.1377	0.0087	0.0066	0.0125	0.0129	0.0201	0.015	0.0192	0.0134	0.0081
1	rs74842333	31220219	0.76	0.684441169424083	0.77	0.712611004068267	3.62944417617875	5.41627518304505	0.0083	0.0075	0.0279	0.1291	0.0112	0.1333	0.1756	0.0183	0.0089	0.0171	0.0102	0.0178	0.0125	0.0152	0.0193	0.1244	0.1376	0.0092	0.0069	0.0126	0.013	0.0198	0.0151	0.019	0.0134	0.0084
1	rs1188350	31222316	0.76	0.684441169424083	0.77	0.712611004068267	4.25234127504721	6.97576246743946	0.0092	0.0071	0.0271	0.1303	0.0107	0.132	0.1759	0.018	0.0094	0.0166	0.01	0.0176	0.0133	0.0142	0.0185	0.1238	0.1369	0.0107	0.0078	0.013	0.0134	0.0193	0.0156	0.0186	0.0132	0.0094
1	rs3790500	31222529	0.76	0.684441169424083	0.77	0.712611004068267	4.41805477671268	7.28470561976908	0.0092	0.007	0.0271	0.1304	0.0106	0.1317	0.1769	0.0177	0.0098	0.0163	0.0099	0.0175	0.0132	0.014	0.0183	0.1231	0.1375	0.0109	0.0079	0.0131	0.0134	0.0193	0.0151	0.0185	0.0134	0.0098
1	rs116077605	31223269	0.77	0.622422290089237	0.77	0.712611004068267	4.59737046750586	7.4461599462261	0.0093	0.0066	0.0258	0.1318	0.0102	0.135	0.1792	0.0169	0.0098	0.0157	0.0095	0.0169	0.0131	0.0129	0.0178	0.1239	0.137	0.0112	0.008	0.0131	0.014	0.0184	0.0147	0.018	0.013	0.0098
1	rs3762297	31231680	0.77	0.622422290089237	0.77	0.712611004068267	4.47753426085761	7.51773517573638	0.0094	0.0062	0.0248	0.133	0.0099	0.1376	0.1813	0.0163	0.0098	0.0153	0.0092	0.0165	0.0129	0.012	0.0173	0.1245	0.1366	0.0115	0.0081	0.0132	0.0143	0.0176	0.0144	0.0176	0.0128	0.0099
1	rs1407881	31232276	0.77	0.622422290089237	0.76	0.775138689739853	4.48807616691758	7.47900259156071	0.0094	0.0062	0.0247	0.133	0.0099	0.1377	0.1813	0.0162	0.0098	0.0153	0.0092	0.0165	0.0129	0.012	0.0173	0.1245	0.1366	0.0115	0.0081	0.0132	0.0143	0.0176	0.0144	0.0176	0.0127	0.0099
1	rs12120436	31235121	0.77	0.622422290089237	0.76	0.775138689739853	4.39762010203758	7.45447118283338	0.0094	0.0061	0.0247	0.1331	0.0099	0.1379	0.1812	0.0162	0.0098	0.0152	0.0093	0.0165	0.0129	0.0119	0.0173	0.1247	0.1369	0.0115	0.0081	0.0132	0.0143	0.0176	0.0143	0.0175	0.0127	0.0098
1	rs34406335	31241777	0.77	0.622422290089237	0.76	0.775138689739853	4.33046772725519	7.40744884782313	0.0094	0.0061	0.0247	0.1331	0.0099	0.138	0.1811	0.0161	0.0098	0.0152	0.0093	0.0165	0.0129	0.0119	0.0173	0.1248	0.1369	0.0115	0.0081	0.0132	0.0143	0.0176	0.0143	0.0175	0.0127	0.0098
1	rs10798802	31243913	0.77	0.622422290089237	0.76	0.775138689739853	4.31250274337236	7.3924539875734	0.0094	0.0061	0.0247	0.1331	0.0099	0.138	0.1811	0.0161	0.0098	0.0152	0.0093	0.0165	0.0129	0.0119	0.0173	0.1248	0.1369	0.0115	0.0081	0.0132	0.0143	0.0175	0.0143	0.0175	0.0127	0.0098
1	rs72878319	31245764	0.77	0.622422290089237	0.76	0.775138689739853	4.33576335777716	7.39630385041547	0.0094	0.0061	0.0248	0.133	0.0099	0.138	0.1811	0.0161	0.0098	0.0152	0.0093	0.0165	0.0129	0.0119	0.0173	0.1248	0.1369	0.0115	0.0081	0.0132	0.0143	0.0175	0.0143	0.0175	0.0127	0.0098
1	rs76554764	31251723	0.77	0.622422290089237	0.76	0.775138689739853	4.39048760523749	7.42285081292648	0.0094	0.0061	0.025	0.1328	0.0099	0.1381	0.1813	0.0161	0.0098	0.0152	0.0093	0.0164	0.0129	0.0119	0.0172	0.1248	0.1369	0.0115	0.0081	0.0132	0.0143	0.0175	0.0143	0.0175	0.0127	0.0098
1	rs74974506	31254970	0.77	0.622422290089237	0.76	0.775138689739853	4.42281696642731	7.4157575716678	0.0094	0.0061	0.0249	0.1329	0.0099	0.1382	0.1814	0.016	0.0098	0.0152	0.0092	0.0164	0.0129	0.0119	0.0172	0.1249	0.1369	0.0114	0.0081	0.0132	0.0143	0.0175	0.0143	0.0175	0.0127	0.0098
1	rs16865759	31258724	0.76	0.684441169424083	0.77	0.712611004068267	3.57859914664786	6.29982131650292	0.0086	0.0058	0.0239	0.1353	0.0094	0.1424	0.1865	0.0142	0.0093	0.014	0.0089	0.0159	0.0124	0.011	0.0164	0.1259	0.1373	0.0111	0.0074	0.0131	0.0143	0.0166	0.0144	0.0171	0.012	0.0092
1	rs7516769	31258827	0.76	0.684441169424083	0.77	0.712611004068267	3.58708180510363	6.16008664341139	0.0085	0.0057	0.0237	0.1352	0.0093	0.1427	0.1876	0.0141	0.0093	0.0139	0.0088	0.0158	0.0123	0.011	0.0162	0.1259	0.1372	0.0111	0.0073	0.0132	0.0146	0.0166	0.0144	0.017	0.012	0.0092
1	rs78770027	31260625	0.76	0.684441169424083	0.77	0.712611004068267	2.81417374383086	4.92579950159011	0.0077	0.0052	0.0222	0.1362	0.0084	0.1472	0.1949	0.0138	0.0084	0.0126	0.0084	0.0152	0.0114	0.0101	0.0144	0.1296	0.1349	0.0101	0.0068	0.0133	0.0157	0.0155	0.0145	0.0157	0.0114	0.0087
1	rs114143732	31262823	0.76	0.684441169424083	0.77	0.712611004068267	2.72725022040934	4.58101784278539	0.0075	0.0051	0.0218	0.1364	0.0082	0.1484	0.1967	0.0138	0.0082	0.0125	0.0083	0.015	0.0112	0.0099	0.0139	0.1305	0.1342	0.0099	0.0067	0.0133	0.016	0.0153	0.0145	0.0154	0.0112	0.0086
1	rs72654992	31266717	0.76	0.684441169424083	0.75	0.841047356078831	2.37253017116366	4.40393410362703	0.0075	0.005	0.0216	0.1365	0.0082	0.149	0.1977	0.0137	0.0081	0.0125	0.0083	0.0149	0.0111	0.0098	0.0137	0.131	0.1338	0.0098	0.0067	0.0133	0.0162	0.0151	0.0145	0.0152	0.0112	0.0085
1	rs12566116	31268508	0.76	0.684441169424083	0.75	0.841047356078831	2.25319830653979	4.32955911039421	0.0075	0.005	0.0216	0.1365	0.0082	0.149	0.1978	0.0137	0.0081	0.0125	0.0083	0.0149	0.0111	0.0098	0.0137	0.131	0.1338	0.0098	0.0067	0.0133	0.0162	0.0151	0.0145	0.0152	0.0112	0.0085
1	rs34394738	31268728	0.76	0.684441169424083	0.75	0.841047356078831	2.26047587580085	4.31220093860262	0.0075	0.005	0.0217	0.1365	0.0082	0.149	0.1974	0.0137	0.0081	0.0125	0.0084	0.015	0.0111	0.0098	0.0137	0.131	0.1338	0.0098	0.0067	0.0134	0.0161	0.0152	0.0146	0.0153	0.0112	0.0085
1	rs6425686	31278481	0.76	0.684441169424083	0.76	0.775138689739853	1.89092160506783	4.06944005479281	0.0074	0.0049	0.0213	0.1372	0.008	0.1495	0.1977	0.0136	0.0078	0.0127	0.0083	0.0149	0.0106	0.0096	0.0133	0.1318	0.1339	0.0095	0.0066	0.0135	0.0167	0.0149	0.0145	0.0153	0.011	0.0084
1	rs60822062	31287831	0.76	0.684441169424083	0.75	0.841047356078831	1.57937784255276	3.70368953855711	0.0073	0.0048	0.0208	0.1374	0.0079	0.1504	0.1982	0.0136	0.0077	0.0127	0.0083	0.0149	0.0101	0.0096	0.0134	0.1319	0.1341	0.0095	0.0065	0.0136	0.0172	0.0147	0.0148	0.0152	0.0108	0.0082
1	rs72657206	31288343	0.76	0.684441169424083	0.75	0.841047356078831	1.56120761592836	3.67350028079554	0.0073	0.0048	0.0208	0.1373	0.0079	0.1504	0.1982	0.0136	0.0077	0.0127	0.0084	0.0149	0.01	0.0096	0.0134	0.1318	0.1341	0.0095	0.0065	0.0137	0.0173	0.0147	0.0148	0.0152	0.0108	0.0082
1	rs34552320	31288786	0.76	0.684441169424083	0.74	0.910385700718773	1.55215097042174	3.66177700882457	0.0073	0.0048	0.0208	0.1373	0.0079	0.1504	0.1982	0.0136	0.0077	0.0127	0.0084	0.0149	0.01	0.0096	0.0134	0.1318	0.1341	0.0095	0.0065	0.0137	0.0173	0.0147	0.0148	0.0152	0.0108	0.0082
1	rs16865763	31290147	0.76	0.684441169424083	0.74	0.910385700718773	1.5772302264744	3.67119378305152	0.0073	0.0048	0.0208	0.1373	0.0079	0.1504	0.198	0.0136	0.0077	0.0127	0.0085	0.0149	0.01	0.0096	0.0134	0.1317	0.1341	0.0095	0.0066	0.0137	0.0174	0.0148	0.0148	0.0152	0.0108	0.0082
1	rs12134346	31290280	0.76	0.684441169424083	0.74	0.910385700718773	1.57855957914884	3.67330806741435	0.0073	0.0048	0.0208	0.1373	0.0079	0.1504	0.198	0.0136	0.0077	0.0127	0.0085	0.0149	0.0101	0.0096	0.0134	0.1317	0.1341	0.0095	0.0066	0.0137	0.0174	0.0148	0.0148	0.0152	0.0108	0.0082
1	rs4949305	31291539	0.76	0.684441169424083	0.74	0.910385700718773	1.56946669720878	3.66715774212642	0.0073	0.0048	0.0207	0.1374	0.0079	0.1504	0.198	0.0136	0.0077	0.0127	0.0085	0.0149	0.01	0.0096	0.0134	0.1318	0.1341	0.0095	0.0066	0.0138	0.0174	0.0148	0.0148	0.0152	0.0108	0.0082
1	rs4949307	31292684	0.76	0.684441169424083	0.74	0.910385700718773	1.5598835486876	3.65889478136571	0.0073	0.0049	0.0207	0.1375	0.0079	0.1505	0.198	0.0136	0.0077	0.0127	0.0085	0.0148	0.01	0.0096	0.0134	0.1318	0.1341	0.0095	0.0066	0.0138	0.0174	0.0147	0.0148	0.0152	0.0108	0.0082
1	rs3923872	31309717	0.76	0.684441169424083	0.74	0.910385700718773	1.44398637469609	3.51716873737353	0.0071	0.0052	0.02	0.1389	0.0077	0.1512	0.199	0.0135	0.0074	0.0127	0.0086	0.0138	0.0097	0.0094	0.0131	0.1323	0.134	0.0093	0.0064	0.014	0.0176	0.0145	0.0148	0.0149	0.0105	0.008
1	rs4551635	31311418	0.76	0.684441169424083	0.74	0.910385700718773	1.43538239656769	3.53305953534353	0.0071	0.0052	0.0198	0.139	0.0077	0.1521	0.1988	0.0135	0.0075	0.0127	0.0084	0.0136	0.0096	0.0093	0.0129	0.1325	0.1344	0.0093	0.0062	0.0141	0.0177	0.0145	0.0148	0.0147	0.0104	0.0081
1	rs6692137	31312571	0.76	0.684441169424083	0.74	0.910385700718773	1.40223456009911	3.47049422737572	0.0071	0.0053	0.0196	0.1395	0.0076	0.1527	0.1989	0.0134	0.0075	0.0127	0.0084	0.0136	0.0094	0.0091	0.0127	0.1326	0.1347	0.0091	0.0062	0.0141	0.0178	0.0143	0.0147	0.0144	0.0103	0.0081
1	rs11589934	31314613	0.76	0.684441169424083	0.74	0.910385700718773	1.2889463520733	3.2418661822219	0.007	0.0052	0.0196	0.1403	0.0076	0.1536	0.1993	0.0134	0.0074	0.0126	0.0083	0.0133	0.009	0.0089	0.0126	0.1326	0.1348	0.0089	0.0061	0.0142	0.0181	0.0142	0.0147	0.0141	0.0102	0.008
1	rs6666457	31315318	0.76	0.684441169424083	0.74	0.910385700718773	1.24839807016682	3.15237994720129	0.007	0.0049	0.0194	0.1407	0.0075	0.1539	0.1994	0.0134	0.0074	0.0125	0.0084	0.0132	0.009	0.0088	0.0126	0.1325	0.1348	0.0088	0.0062	0.0143	0.0183	0.0142	0.0146	0.014	0.0102	0.008
1	rs72657219	31317692	0.77	0.622422290089237	0.74	0.910385700718773	0.469477390565954	1.29188795939683	0.0058	0.0037	0.0192	0.1438	0.0071	0.1585	0.2063	0.0137	0.0058	0.012	0.008	0.0116	0.0062	0.0078	0.0106	0.1375	0.1362	0.0065	0.0047	0.0148	0.0197	0.0129	0.0136	0.0122	0.0098	0.006
1	rs7516534	31318133	0.77	0.622422290089237	0.74	0.910385700718773	0.38177214825231	1.05996621320796	0.0056	0.0035	0.0191	0.1444	0.0069	0.16	0.2079	0.0138	0.0055	0.0118	0.0079	0.0111	0.0057	0.0076	0.0102	0.1382	0.1363	0.006	0.0044	0.0148	0.02	0.0127	0.0133	0.0118	0.0097	0.0056
1	rs116639271	31319403	0.78	0.56417027826485	0.74	0.910385700718773	0.311295011847815	0.900618133002665	0.0054	0.0033	0.0193	0.1453	0.0067	0.1608	0.2092	0.0138	0.0051	0.0117	0.0078	0.0109	0.0053	0.0074	0.01	0.1385	0.1366	0.0054	0.004	0.0148	0.0204	0.0127	0.0132	0.0115	0.0096	0.0053
1	rs2488228	31319683	0.78	0.56417027826485	0.74	0.910385700718773	0.27180143922266	0.821724065739258	0.0054	0.0033	0.0194	0.1452	0.0067	0.1613	0.2096	0.0138	0.0051	0.0116	0.0078	0.0109	0.0053	0.0074	0.01	0.1379	0.1368	0.0054	0.0041	0.0148	0.0205	0.0127	0.0132	0.0112	0.0096	0.0052
1	rs61767324	31320174	0.78	0.56417027826485	0.74	0.910385700718773	0.232589913034046	0.762359664091457	0.0054	0.0033	0.0194	0.1458	0.0067	0.1615	0.2099	0.0138	0.0048	0.0116	0.0078	0.0109	0.0051	0.0073	0.01	0.1378	0.137	0.0053	0.004	0.0148	0.0205	0.0127	0.0132	0.0112	0.0095	0.0051
1	rs78265435	31326169	0.78	0.56417027826485	0.74	0.910385700718773	0.140802754373776	0.540494429004913	0.0051	0.003	0.0198	0.1466	0.0064	0.1635	0.2113	0.0135	0.0045	0.011	0.0075	0.0109	0.0047	0.0071	0.0098	0.139	0.1375	0.0047	0.0035	0.0145	0.0204	0.0127	0.0127	0.0109	0.0093	0.0046
1	rs947644	31326527	0.78	0.56417027826485	0.74	0.910385700718773	0.138433037655963	0.514244003961533	0.0051	0.003	0.0198	0.1466	0.0064	0.1636	0.2113	0.0135	0.0045	0.011	0.0075	0.0109	0.0047	0.0071	0.0098	0.1391	0.1375	0.0047	0.0035	0.0145	0.0204	0.0127	0.0127	0.0109	0.0093	0.0046
1	rs12122908	31327941	0.77	0.622422290089237	0.74	0.910385700718773	0.130677319373366	0.518942086999148	0.005	0.003	0.0198	0.1467	0.0062	0.1644	0.2117	0.0132	0.0044	0.0109	0.0075	0.0109	0.0052	0.0071	0.0097	0.1392	0.1374	0.0047	0.0034	0.0145	0.0203	0.0126	0.0125	0.0105	0.0093	0.0046
1	rs34855306	31331137	0.77	0.622422290089237	0.74	0.910385700718773	0.132170252797856	0.51024535058968	0.0049	0.0029	0.0194	0.1471	0.0062	0.1651	0.2123	0.0132	0.0044	0.0109	0.0074	0.0109	0.0051	0.0071	0.0095	0.1397	0.1373	0.0046	0.0033	0.0143	0.0201	0.0125	0.0124	0.0104	0.0092	0.0045
1	rs6425688	31333599	0.77	0.622422290089237	0.74	0.910385700718773	0.132751900938607	0.48275096000509	0.0049	0.0029	0.0193	0.1472	0.0061	0.1654	0.2126	0.0131	0.0044	0.0109	0.0074	0.0109	0.0051	0.0071	0.0094	0.1398	0.1373	0.0045	0.0032	0.0143	0.02	0.0125	0.0124	0.0104	0.0092	0.0044
1	rs12405989	31337739	0.77	0.622422290089237	0.74	0.910385700718773	0.124955547256599	0.444586880700226	0.0048	0.0029	0.0194	0.1473	0.0061	0.1658	0.2123	0.0131	0.0043	0.0109	0.0074	0.0109	0.0051	0.0071	0.0094	0.1401	0.1372	0.0044	0.0032	0.0143	0.0199	0.0125	0.0123	0.0105	0.0091	0.0044
1	rs11584510	31340436	0.77	0.622422290089237	0.73	0.98319925910612	0.103822294473564	0.418872063643265	0.0047	0.0029	0.0195	0.1477	0.0061	0.1656	0.2127	0.0131	0.0042	0.0109	0.0074	0.0109	0.005	0.0071	0.0095	0.1408	0.1375	0.0043	0.003	0.0141	0.0198	0.0123	0.012	0.0105	0.009	0.0042
1	rs1573070	31341480	0.77	0.622422290089237	0.72	1.059530599108	0.0821941303501506	0.390623449330748	0.0046	0.0029	0.0196	0.1479	0.0062	0.1655	0.2129	0.0131	0.0041	0.0108	0.0073	0.0109	0.0049	0.007	0.0095	0.1413	0.138	0.0043	0.003	0.014	0.0197	0.0121	0.0118	0.0105	0.0089	0.0041
1	rs3766286	31344250	0.76	0.684441169424083	0.72	1.059530599108	0.0796265519421112	0.290792103530093	0.0043	0.0029	0.0198	0.1487	0.0062	0.1655	0.2134	0.0129	0.004	0.0109	0.0072	0.0109	0.0048	0.0069	0.0095	0.1421	0.1372	0.0042	0.0028	0.0142	0.0196	0.0121	0.0117	0.0106	0.0086	0.0038
1	rs2282440	31347320	0.76	0.684441169424083	0.72	1.059530599108	0.0888906592813242	0.261237595115044	0.0042	0.0029	0.0196	0.1493	0.0063	0.165	0.2135	0.013	0.004	0.011	0.0073	0.0108	0.0049	0.0069	0.0098	0.1429	0.1369	0.0041	0.0027	0.0143	0.0195	0.012	0.0116	0.0107	0.0084	0.0037
1	rs4949184	31347399	0.76	0.684441169424083	0.72	1.059530599108	0.0873210739927227	0.259188771051762	0.0042	0.0029	0.0196	0.1494	0.0063	0.165	0.2134	0.013	0.004	0.011	0.0073	0.0108	0.0049	0.0069	0.0098	0.1429	0.1368	0.0041	0.0027	0.0142	0.0195	0.012	0.0116	0.0107	0.0084	0.0036
1	Affx-8990482	31349642	0.76	0.684441169424083	0.72	1.059530599108	0.0786273927335208	0.250931850883349	0.0041	0.0029	0.0201	0.1497	0.0063	0.1648	0.2123	0.0129	0.0038	0.0111	0.0073	0.0109	0.0049	0.0066	0.0099	0.1429	0.1366	0.0042	0.0027	0.0142	0.0193	0.012	0.0117	0.0114	0.0084	0.0036
1	Affx-8990488	31349647	0.76	0.684441169424083	0.72	1.059530599108	0.0786495081957789	0.250144533136699	0.0041	0.0029	0.0201	0.1497	0.0063	0.1648	0.2123	0.0129	0.0038	0.0111	0.0073	0.0109	0.0049	0.0066	0.0099	0.1429	0.1366	0.0042	0.0027	0.0142	0.0193	0.012	0.0117	0.0114	0.0084	0.0036
1	Affx-8990880	31349983	0.76	0.684441169424083	0.72	1.059530599108	0.0756353056207533	0.244208959014143	0.0041	0.0029	0.0201	0.1497	0.0063	0.1647	0.2122	0.0129	0.0038	0.0111	0.0073	0.011	0.0049	0.0066	0.0099	0.1429	0.1366	0.0043	0.0027	0.0143	0.0194	0.012	0.0117	0.0114	0.0082	0.0036
1	rs116359735	31350122	0.76	0.684441169424083	0.72	1.059530599108	0.0746474112401319	0.244878633616197	0.0041	0.0029	0.0201	0.1497	0.0063	0.1646	0.2122	0.0128	0.0038	0.0111	0.0073	0.011	0.0049	0.0066	0.0099	0.143	0.1366	0.0043	0.0027	0.0143	0.0194	0.0121	0.0117	0.0114	0.0082	0.0036
1	rs2491133	31350566	0.76	0.684441169424083	0.72	1.059530599108	0.069159652812718	0.231707098476218	0.0041	0.0029	0.0202	0.1498	0.0063	0.1645	0.2121	0.0128	0.0037	0.0111	0.0074	0.011	0.0049	0.0066	0.0099	0.143	0.1367	0.0044	0.0027	0.0144	0.0194	0.0121	0.0118	0.0114	0.008	0.0036
1	rs6695189	31354077	0.76	0.684441169424083	0.72	1.059530599108	0.0810390180067436	0.23842971495909	0.0041	0.0029	0.0202	0.1498	0.0063	0.1637	0.2121	0.0127	0.0037	0.0112	0.0075	0.0111	0.005	0.0065	0.01	0.143	0.1366	0.0045	0.0027	0.0146	0.0195	0.0121	0.0119	0.0117	0.008	0.0035
1	rs115279245	31356450	0.76	0.684441169424083	0.72	1.059530599108	0.0877473824099218	0.232255797695451	0.0041	0.0029	0.0202	0.1497	0.0063	0.1636	0.2121	0.0127	0.0037	0.0112	0.0075	0.0111	0.005	0.0065	0.01	0.1429	0.1365	0.0046	0.0027	0.0146	0.0195	0.012	0.0119	0.0119	0.0079	0.0035
1	rs72882075	31357700	0.76	0.684441169424083	0.7	1.22290318011101	0.092917094512814	0.229516504139965	0.0041	0.0029	0.0201	0.15	0.0063	0.1635	0.2122	0.0127	0.0036	0.0112	0.0075	0.0111	0.0051	0.0065	0.0099	0.1429	0.1365	0.0047	0.0027	0.0147	0.0195	0.012	0.0119	0.0119	0.0079	0.0035
1	rs72882089	31366222	0.76	0.684441169424083	0.7	1.22290318011101	0.137899249301321	0.215872693787667	0.0038	0.0024	0.0197	0.1483	0.0065	0.1606	0.215	0.012	0.0031	0.0115	0.0068	0.0111	0.005	0.0063	0.0111	0.143	0.1401	0.0045	0.0038	0.0146	0.0197	0.0108	0.0113	0.0141	0.0064	0.003
1	rs12138924	31366771	0.76	0.684441169424083	0.7	1.22290318011101	0.192400648996143	0.194895131615151	0.0038	0.0024	0.0198	0.1479	0.0064	0.1601	0.2155	0.0119	0.003	0.0115	0.0067	0.0111	0.0049	0.0063	0.0113	0.1436	0.1411	0.0045	0.004	0.0145	0.0196	0.0106	0.0114	0.0142	0.0059	0.0029
1	rs35517056	31367749	0.77	0.622422290089237	0.69	1.31001637589678	0.31838864112127	0.16870356327406	0.0037	0.0023	0.0198	0.1475	0.0063	0.1594	0.216	0.0117	0.0028	0.0116	0.0068	0.0108	0.0048	0.006	0.0119	0.1433	0.1438	0.0049	0.0041	0.0142	0.0194	0.01	0.0114	0.0142	0.0054	0.0027
1	rs4949321	31367980	0.77	0.622422290089237	0.69	1.31001637589678	0.359325541597691	0.164874148879263	0.0037	0.0023	0.0198	0.1477	0.0063	0.1595	0.2162	0.0116	0.0028	0.0116	0.0068	0.0106	0.0048	0.006	0.0118	0.1432	0.1442	0.0049	0.0042	0.0141	0.0193	0.0099	0.0114	0.0142	0.0052	0.0027
1	rs72657259	31369290	0.77	0.622422290089237	0.69	1.31001637589678	0.40456823305296	0.180777988392903	0.0037	0.0023	0.0198	0.1477	0.0062	0.1595	0.2163	0.0115	0.0028	0.0116	0.0068	0.0105	0.0048	0.006	0.0119	0.143	0.1446	0.0049	0.0042	0.014	0.0193	0.0098	0.0114	0.0144	0.0051	0.0027
1	rs11810325	31375569	0.77	0.622422290089237	0.69	1.31001637589678	0.556532510856714	0.165755119893042	0.0036	0.0022	0.0198	0.1476	0.0062	0.1594	0.2167	0.0113	0.0027	0.0117	0.0069	0.0102	0.0048	0.0059	0.012	0.1426	0.1456	0.0048	0.0044	0.0139	0.0195	0.0096	0.0115	0.0147	0.0047	0.0026
1	rs4949324	31377743	0.78	0.56417027826485	0.69	1.31001637589678	0.760848873357265	0.152811369324304	0.0036	0.0022	0.0197	0.1467	0.0062	0.1605	0.2163	0.0106	0.0026	0.0117	0.0068	0.0101	0.0049	0.0054	0.0124	0.1424	0.1472	0.0047	0.0046	0.0137	0.0193	0.0095	0.0113	0.0154	0.0044	0.0026
1	rs76931768	31380183	0.77	0.622422290089237	0.69	1.31001637589678	0.997926356460345	0.148266650591268	0.0034	0.0021	0.0197	0.1462	0.0058	0.1609	0.2163	0.0105	0.0026	0.0118	0.0068	0.01	0.005	0.0052	0.0122	0.1423	0.1485	0.0047	0.0048	0.0136	0.0192	0.0096	0.011	0.0156	0.0045	0.0026
1	rs4517394	31383854	0.77	0.622422290089237	0.69	1.31001637589678	1.00221777839533	0.145264366835946	0.0034	0.0021	0.0197	0.1461	0.0058	0.1609	0.2163	0.0105	0.0026	0.0118	0.0068	0.01	0.005	0.0052	0.0122	0.1422	0.1485	0.0047	0.0048	0.0136	0.0192	0.0096	0.011	0.0156	0.0045	0.0026
1	rs113011692	31416003	0.77	0.622422290089237	0.69	1.31001637589678	1.08445652977868	0.129873390959153	0.0032	0.0021	0.02	0.1466	0.0056	0.1622	0.216	0.0102	0.0026	0.0118	0.0067	0.0098	0.0049	0.005	0.0123	0.1426	0.1492	0.0048	0.0047	0.0141	0.0182	0.0089	0.0107	0.0161	0.0043	0.0024
1	rs115230181	31423361	0.77	0.622422290089237	0.69	1.31001637589678	1.08951624193385	0.124973863515809	0.0031	0.0021	0.02	0.1466	0.0056	0.1623	0.2159	0.0102	0.0026	0.0118	0.0067	0.0098	0.0049	0.005	0.0123	0.1426	0.1493	0.0048	0.0046	0.0141	0.0181	0.0088	0.0107	0.0162	0.0043	0.0024
1	rs7515568	31438545	0.77	0.622422290089237	0.69	1.31001637589678	1.06413604676808	0.116764586706999	0.0031	0.0021	0.0201	0.1466	0.0056	0.1623	0.2159	0.0102	0.0026	0.0118	0.0067	0.0098	0.0048	0.005	0.0124	0.143	0.1493	0.0048	0.0046	0.0141	0.0181	0.0088	0.0107	0.0159	0.0043	0.0024
1	rs45439195	31439860	0.77	0.622422290089237	0.69	1.31001637589678	1.06519243204177	0.116850809762216	0.0031	0.0021	0.0201	0.1466	0.0056	0.1623	0.2159	0.0102	0.0025	0.0118	0.0067	0.0098	0.0048	0.005	0.0124	0.143	0.1493	0.0048	0.0046	0.0141	0.0181	0.0088	0.0107	0.0159	0.0043	0.0024
1	rs78284465	31447078	0.77	0.622422290089237	0.7	1.22290318011101	1.11289374161266	0.117109623517127	0.0031	0.0021	0.0201	0.1465	0.0056	0.1623	0.2159	0.0101	0.0025	0.0118	0.0067	0.0098	0.0047	0.0049	0.0124	0.1432	0.1494	0.0049	0.0047	0.0141	0.018	0.0087	0.0107	0.016	0.0041	0.0025
1	rs61778259	31448091	0.77	0.622422290089237	0.7	1.22290318011101	1.11298334659597	0.116937056920894	0.0031	0.0021	0.0201	0.1465	0.0056	0.1624	0.2159	0.0101	0.0025	0.0118	0.0067	0.0098	0.0047	0.0049	0.0124	0.1432	0.1494	0.0049	0.0047	0.0141	0.018	0.0087	0.0107	0.016	0.0041	0.0025
1	rs41307900	31452788	0.77	0.622422290089237	0.69	1.31001637589678	1.12213808019675	0.116764586706999	0.0031	0.0021	0.0201	0.1465	0.0056	0.1624	0.2159	0.01	0.0024	0.0118	0.0067	0.0098	0.0047	0.0049	0.0124	0.1432	0.1494	0.0049	0.0047	0.0141	0.018	0.0087	0.0107	0.016	0.0041	0.0025
1	rs78169600	31462683	0.78	0.56417027826485	0.69	1.31001637589678	1.1343905426685	0.115731792986195	0.0031	0.0021	0.0202	0.1466	0.0056	0.1623	0.2158	0.01	0.0024	0.0118	0.0067	0.0098	0.0047	0.0049	0.0124	0.1432	0.1495	0.005	0.0047	0.0141	0.018	0.0087	0.0107	0.016	0.0041	0.0025
1	rs1999811	31464327	0.78	0.56417027826485	0.69	1.31001637589678	1.13556448693928	0.115388302334708	0.0031	0.0021	0.0202	0.1466	0.0056	0.1623	0.2158	0.01	0.0024	0.0118	0.0067	0.0098	0.0047	0.0049	0.0124	0.1432	0.1495	0.005	0.0047	0.0141	0.018	0.0087	0.0107	0.016	0.0041	0.0025
1	rs115859878	31464385	0.78	0.56417027826485	0.69	1.31001637589678	1.13565481020456	0.115388302334708	0.0031	0.0021	0.0202	0.1466	0.0056	0.1623	0.2158	0.01	0.0024	0.0118	0.0067	0.0098	0.0047	0.0049	0.0124	0.1432	0.1495	0.005	0.0047	0.0141	0.018	0.0087	0.0107	0.016	0.0041	0.0025
1	rs72657297	31469062	0.78	0.56417027826485	0.69	1.31001637589678	1.14098889989705	0.114189142361528	0.0031	0.0021	0.0202	0.1467	0.0056	0.1623	0.2158	0.01	0.0024	0.0118	0.0067	0.0098	0.0047	0.0049	0.0124	0.1432	0.1495	0.005	0.0047	0.0141	0.018	0.0087	0.0107	0.016	0.0041	0.0025
1	rs114790472	31480994	0.78	0.56417027826485	0.7	1.22290318011101	1.15668624987815	0.112484340870142	0.0031	0.0021	0.0202	0.1467	0.0056	0.1623	0.2157	0.01	0.0024	0.0118	0.0067	0.0098	0.0047	0.0049	0.0124	0.1432	0.1496	0.005	0.0047	0.0142	0.018	0.0088	0.0107	0.016	0.0041	0.0025
1	rs12085650	31490096	0.78	0.56417027826485	0.7	1.22290318011101	1.16598080271038	0.111974809232771	0.0031	0.0021	0.0202	0.1468	0.0056	0.1623	0.2156	0.0099	0.0023	0.0118	0.0067	0.0099	0.0047	0.0049	0.0124	0.1432	0.1496	0.005	0.0047	0.0142	0.018	0.0088	0.0107	0.0161	0.0041	0.0025
1	rs77513534	31496302	0.78	0.56417027826485	0.7	1.22290318011101	1.16671102099942	0.112569348639354	0.0031	0.0021	0.0202	0.1468	0.0056	0.1623	0.2156	0.0099	0.0023	0.0118	0.0067	0.0099	0.0047	0.0049	0.0124	0.1432	0.1496	0.005	0.0047	0.0142	0.018	0.0088	0.0107	0.0161	0.0041	0.0025
1	rs116400400	31497986	0.78	0.56417027826485	0.7	1.22290318011101	1.16707619734197	0.112654380909882	0.0031	0.0021	0.0202	0.1468	0.0056	0.1623	0.2156	0.0099	0.0023	0.0118	0.0067	0.0099	0.0047	0.0049	0.0124	0.1432	0.1496	0.005	0.0047	0.0142	0.018	0.0088	0.0107	0.0161	0.0041	0.0025
1	rs10914250	31500738	0.78	0.56417027826485	0.7	1.22290318011101	1.16725880230975	0.112484340870142	0.0031	0.0021	0.0202	0.1468	0.0056	0.1623	0.2156	0.0099	0.0023	0.0118	0.0067	0.0099	0.0047	0.0049	0.0124	0.1432	0.1496	0.005	0.0047	0.0142	0.018	0.0088	0.0107	0.0161	0.0041	0.0025
1	rs7528781	31503151	0.78	0.56417027826485	0.7	1.22290318011101	1.16725880230975	0.112654380909882	0.0031	0.0021	0.0202	0.1468	0.0056	0.1623	0.2156	0.0099	0.0023	0.0118	0.0067	0.0099	0.0047	0.0049	0.0124	0.1432	0.1496	0.005	0.0047	0.0142	0.018	0.0088	0.0107	0.0161	0.0041	0.0025
1	rs17342387	31522618	0.78	0.56417027826485	0.7	1.22290318011101	1.16570701705945	0.110620385079525	0.0031	0.0021	0.0202	0.1468	0.0055	0.1622	0.2156	0.0099	0.0023	0.0117	0.0067	0.0099	0.0047	0.0049	0.0124	0.1432	0.1496	0.005	0.0047	0.0142	0.018	0.0088	0.0107	0.0161	0.0041	0.0025
1	rs12566545	31556264	0.78	0.56417027826485	0.7	1.22290318011101	1.12375670582108	0.103120468461407	0.0031	0.0021	0.0203	0.1468	0.0053	0.1618	0.2159	0.01	0.0023	0.0117	0.0066	0.01	0.0046	0.0048	0.0125	0.1431	0.1496	0.0049	0.0046	0.0142	0.0181	0.0088	0.0107	0.0162	0.0041	0.0025
1	rs115427621	31573847	0.78	0.56417027826485	0.7	1.22290318011101	0.907505305110043	0.0336686125553273	0.0027	0.002	0.0214	0.1497	0.005	0.1614	0.2134	0.0092	0.0017	0.0114	0.0065	0.0102	0.0033	0.0047	0.0122	0.1432	0.1534	0.0043	0.0042	0.0148	0.0177	0.0088	0.0102	0.0172	0.0044	0.0021
1	rs115853117	31575501	0.78	0.56417027826485	0.7	1.22290318011101	0.915186660986243	0.0295556098826515	0.0026	0.002	0.0214	0.1498	0.005	0.1613	0.2134	0.0091	0.0017	0.0114	0.0065	0.0102	0.0032	0.0047	0.0123	0.1431	0.1535	0.0042	0.0042	0.0148	0.0176	0.0088	0.0102	0.0172	0.0044	0.0021
1	rs114685222	31584480	0.78	0.56417027826485	0.7	1.22290318011101	0.936720982050775	0.0194092304747214	0.0026	0.0019	0.0215	0.1501	0.005	0.1613	0.2133	0.0091	0.0016	0.0114	0.0065	0.0102	0.0031	0.0047	0.0125	0.143	0.1539	0.0042	0.0042	0.0149	0.0176	0.0088	0.0101	0.0172	0.0043	0.002
1	rs80297564	31585427	0.78	0.56417027826485	0.69	1.31001637589678	0.935635143423443	0.0196063367487112	0.0026	0.0019	0.0216	0.1501	0.005	0.1613	0.2133	0.0091	0.0016	0.0114	0.0065	0.0102	0.0031	0.0047	0.0125	0.143	0.1539	0.0042	0.0042	0.0149	0.0176	0.0088	0.0101	0.0172	0.0043	0.002
1	rs4245633	31593640	0.78	0.56417027826485	0.69	1.31001637589678	0.928881330787795	0.017603965551221	0.0026	0.0019	0.0216	0.1501	0.005	0.1613	0.2133	0.0091	0.0016	0.0114	0.0065	0.0102	0.0031	0.0047	0.0125	0.1429	0.1539	0.0042	0.0042	0.0149	0.0176	0.0088	0.0101	0.0173	0.0043	0.0019
1	rs66677950	31597657	0.78	0.56417027826485	0.69	1.31001637589678	0.942074269469247	0.0164968815994975	0.0026	0.0019	0.0216	0.15	0.005	0.1613	0.2134	0.0091	0.0016	0.0114	0.0065	0.0102	0.0031	0.0047	0.0125	0.1428	0.1539	0.0042	0.0042	0.0149	0.0177	0.0088	0.0101	0.0173	0.0043	0.002
1	rs78534665	31598648	0.78	0.56417027826485	0.69	1.31001637589678	0.94534263152433	0.0163881225194082	0.0026	0.002	0.0216	0.1499	0.005	0.1613	0.2134	0.0091	0.0016	0.0114	0.0065	0.0102	0.003	0.0047	0.0125	0.1428	0.1539	0.0042	0.0042	0.0149	0.0177	0.0088	0.0101	0.0173	0.0043	0.002
1	rs12062017	31602189	0.78	0.56417027826485	0.69	1.31001637589678	0.925304249248395	0.0162436632140094	0.0026	0.0019	0.0216	0.1498	0.005	0.1613	0.2134	0.0091	0.0016	0.0114	0.0065	0.0102	0.003	0.0047	0.0125	0.1428	0.1538	0.0042	0.0042	0.0149	0.0181	0.0088	0.0102	0.0173	0.0043	0.0019
1	rs7527728	31603125	0.78	0.56417027826485	0.69	1.31001637589678	0.919410498904904	0.0151107951997655	0.0026	0.0019	0.0216	0.1498	0.005	0.1614	0.2133	0.0091	0.0016	0.0114	0.0065	0.0102	0.003	0.0047	0.0125	0.1428	0.1538	0.0042	0.0041	0.0149	0.0181	0.0088	0.0102	0.0173	0.0043	0.0019
1	rs7553014	31622707	0.78	0.56417027826485	0.69	1.31001637589678	0.956270995322239	0.0121749787339459	0.0025	0.0019	0.022	0.1494	0.005	0.1619	0.2129	0.0091	0.0014	0.0113	0.0065	0.0103	0.0026	0.0047	0.0126	0.143	0.1535	0.0042	0.0041	0.0149	0.0181	0.0091	0.0101	0.0175	0.0043	0.0019
1	rs116392752	31628551	0.78	0.56417027826485	0.69	1.31001637589678	0.962261467457344	0.0150760480584709	0.0025	0.0019	0.022	0.1494	0.005	0.1619	0.2129	0.0091	0.0014	0.0113	0.0065	0.0103	0.0026	0.0046	0.0126	0.143	0.1535	0.0042	0.0041	0.0149	0.0181	0.0091	0.0101	0.0175	0.0043	0.0019
1	rs116796856	31652004	0.77	0.622422290089237	0.69	1.31001637589678	0.194849129278401	0.00565238572612421	0.0021	0.0018	0.0231	0.1473	0.0042	0.1605	0.2149	0.0095	0.0011	0.0104	0.0059	0.0112	0.0017	0.0037	0.0139	0.1408	0.1579	0.0035	0.0025	0.0164	0.0185	0.0101	0.0085	0.0188	0.0048	0.0017
1	rs6425715	31658678	0.77	0.622422290089237	0.69	1.31001637589678	0.171266825682854	0.00313714458839784	0.0021	0.0018	0.0232	0.1472	0.0042	0.1604	0.215	0.0096	0.0011	0.0104	0.0059	0.0113	0.0017	0.0037	0.014	0.1406	0.1582	0.0035	0.0024	0.0166	0.0185	0.0102	0.0084	0.0189	0.0048	0.0017
1	rs2377719	31673046	0.76	0.684441169424083	0.67	1.49525924573625	0.142332017340733	0.00264172567169616	0.002	0.0018	0.0231	0.1463	0.0041	0.1609	0.2152	0.0096	0.0011	0.0102	0.006	0.0113	0.0016	0.004	0.0145	0.1403	0.1586	0.0034	0.0022	0.0165	0.0181	0.0101	0.0085	0.0192	0.0049	0.0017
1	rs113992914	31675090	0.76	0.684441169424083	0.67	1.49525924573625	0.128231848520016	0.00251836436926617	0.002	0.0018	0.023	0.1462	0.0041	0.1611	0.2151	0.0096	0.0011	0.0103	0.006	0.0113	0.0015	0.004	0.0145	0.1405	0.1587	0.0034	0.0022	0.0165	0.018	0.0101	0.0085	0.019	0.0049	0.0017
1	rs7549197	31681014	0.76	0.684441169424083	0.67	1.49525924573625	0.106667486889427	0.00245123031379081	0.002	0.0018	0.023	0.1461	0.0041	0.1614	0.2149	0.0096	0.0011	0.0105	0.006	0.0114	0.0015	0.0041	0.0147	0.1409	0.159	0.0033	0.0021	0.0164	0.0177	0.0101	0.0086	0.0185	0.0049	0.0017
1	rs10753244	31683500	0.76	0.684441169424083	0.67	1.49525924573625	0.098836440370932	0.00239824158174688	0.002	0.0018	0.023	0.1461	0.0041	0.1615	0.2148	0.0096	0.0011	0.0106	0.006	0.0115	0.0015	0.0041	0.0147	0.1408	0.159	0.0033	0.002	0.0164	0.0177	0.0101	0.0086	0.0186	0.0049	0.0017
1	rs75239059	31683878	0.76	0.684441169424083	0.67	1.49525924573625	0.0971578715715763	0.00235891856504344	0.002	0.0018	0.023	0.1461	0.0041	0.1615	0.2148	0.0096	0.001	0.0106	0.006	0.0115	0.0015	0.0041	0.0147	0.1408	0.159	0.0033	0.002	0.0164	0.0177	0.0101	0.0086	0.0186	0.0049	0.0017
1	rs6671739	31687774	0.77	0.622422290089237	0.67	1.49525924573625	0.0417003404136468	0.00488603483564525	0.0019	0.0016	0.0224	0.1478	0.0038	0.1613	0.2156	0.0099	9e-04	0.0111	0.0054	0.0119	0.0013	0.0038	0.0158	0.1407	0.1579	0.0029	0.0014	0.0157	0.0181	0.0108	0.0082	0.0188	0.0049	0.0016
1	rs7544003	31689088	0.76	0.684441169424083	0.67	1.49525924573625	0.0456203228859758	0.0116810107217955	0.0018	0.0016	0.0227	0.1489	0.0035	0.1613	0.216	0.0098	9e-04	0.0112	0.0049	0.0119	0.0012	0.0038	0.016	0.1407	0.1583	0.0027	0.0012	0.0157	0.018	0.0109	0.0078	0.0186	0.0048	0.0015
1	rs10914330	31691577	0.76	0.684441169424083	0.67	1.49525924573625	0.0485505417199147	0.0222143858361528	0.0018	0.0016	0.0227	0.1487	0.0034	0.1615	0.2159	0.0098	9e-04	0.0112	0.0049	0.012	0.0012	0.0038	0.0161	0.1407	0.1581	0.0027	0.0012	0.0158	0.018	0.011	0.0078	0.0187	0.0048	0.0015
1	rs12079944	31692242	0.76	0.684441169424083	0.67	1.49525924573625	0.0528558756883972	0.0216719102217646	0.0018	0.0016	0.0228	0.1487	0.0034	0.1615	0.2158	0.0098	9e-04	0.0112	0.0049	0.012	0.0012	0.0038	0.0162	0.1407	0.1582	0.0027	9e-04	0.0158	0.0179	0.011	0.0078	0.0188	0.0049	0.0015
1	rs78663062	31695201	0.76	0.684441169424083	0.66	1.59344774920473	0.0485183746094075	0.0174169953569396	0.0018	0.0016	0.0228	0.1488	0.0034	0.1615	0.2159	0.0098	9e-04	0.0112	0.0048	0.012	0.0012	0.0038	0.0162	0.1407	0.158	0.0026	9e-04	0.0157	0.0179	0.011	0.0078	0.0188	0.0049	0.0015
1	rs116104413	31703318	0.76	0.684441169424083	0.67	1.49525924573625	0.0386060896054631	0.0193306592881804	0.0017	0.0016	0.0226	0.1499	0.0034	0.1605	0.2161	0.0097	9e-04	0.0113	0.0048	0.0124	0.0012	0.0037	0.0163	0.1408	0.1579	0.0024	8e-04	0.0158	0.0178	0.0112	0.0078	0.0188	0.0049	0.0013
1	rs2377728	31706636	0.76	0.684441169424083	0.66	1.59344774920473	0.0421078350701814	0.0526960692044139	0.0015	0.0017	0.0222	0.1516	0.0034	0.1588	0.2165	0.0096	9e-04	0.0114	0.0046	0.013	0.0012	0.0036	0.0164	0.1409	0.1578	0.002	7e-04	0.016	0.0177	0.0116	0.0077	0.0189	0.005	0.0011
1	rs12026718	31707857	0.76	0.684441169424083	0.65	1.6953837189027	0.0429309875307107	0.0496792736623614	0.0015	0.0017	0.0222	0.1519	0.0034	0.1588	0.2168	0.0096	9e-04	0.0114	0.0046	0.013	0.0012	0.0036	0.0164	0.1406	0.1578	0.0019	7e-04	0.016	0.0174	0.0116	0.0078	0.019	0.005	0.0011
1	rs12752761	31710888	0.76	0.684441169424083	0.65	1.6953837189027	0.0421662703455162	0.0578509020105785	0.0015	0.0018	0.0222	0.1528	0.0035	0.1576	0.2168	0.0096	0.0011	0.0114	0.0046	0.0131	0.0012	0.0036	0.0166	0.14	0.1582	0.0019	6e-04	0.0158	0.0174	0.0118	0.0078	0.0191	0.005	0.0011
1	rs41303429	31734353	0.76	0.684441169424083	0.65	1.6953837189027	0.0435107093951497	0.0618681926941815	0.0015	0.0018	0.0222	0.153	0.0035	0.157	0.217	0.0096	0.0012	0.0114	0.0046	0.0133	0.0013	0.0036	0.0167	0.1397	0.1583	0.0018	6e-04	0.0157	0.0174	0.0118	0.0078	0.0192	0.005	0.0012
1	rs3737756	31741816	0.76	0.684441169424083	0.65	1.6953837189027	0.0436302839286051	0.062336505297396	0.0015	0.0018	0.0222	0.153	0.0035	0.157	0.217	0.0096	0.0012	0.0114	0.0046	0.0133	0.0013	0.0036	0.0167	0.1397	0.1583	0.0018	6e-04	0.0157	0.0174	0.0118	0.0078	0.0192	0.005	0.0012
1	rs114936984	31747895	0.76	0.684441169424083	0.65	1.6953837189027	0.0433913588179891	0.0604722476806379	0.0015	0.0018	0.0222	0.153	0.0035	0.157	0.217	0.0096	0.0012	0.0114	0.0046	0.0133	0.0013	0.0036	0.0167	0.1397	0.1583	0.0018	6e-04	0.0157	0.0174	0.0118	0.0078	0.0192	0.005	0.0012
1	rs76647964	31749064	0.76	0.684441169424083	0.64	1.80109206714592	0.0433615561470196	0.0603400063791528	0.0015	0.0018	0.0222	0.153	0.0035	0.157	0.217	0.0096	0.0012	0.0114	0.0046	0.0133	0.0013	0.0036	0.0167	0.1397	0.1583	0.0018	6e-04	0.0157	0.0174	0.0118	0.0078	0.0192	0.005	0.0012
1	rs117307461	31755974	0.76	0.684441169424083	0.64	1.80109206714592	0.0432127524995677	0.0596806478881288	0.0015	0.0018	0.0222	0.153	0.0035	0.157	0.217	0.0096	0.0012	0.0114	0.0046	0.0133	0.0013	0.0036	0.0167	0.1397	0.1583	0.0018	6e-04	0.0157	0.0174	0.0118	0.0078	0.0192	0.005	0.0012
1	rs113878106	31770588	0.76	0.684441169424083	0.65	1.6953837189027	0.0414831554222053	0.065519386739129	0.0014	0.0018	0.0223	0.1533	0.0035	0.1571	0.2168	0.0097	0.0011	0.0113	0.0046	0.0134	0.0012	0.0036	0.0168	0.1392	0.1583	0.0017	6e-04	0.0157	0.0173	0.0117	0.0078	0.0194	0.005	0.0011
1	rs6679393	31770944	0.76	0.684441169424083	0.65	1.6953837189027	0.0441409781344683	0.0736564921435649	0.0014	0.0018	0.0223	0.1533	0.0035	0.1571	0.2168	0.0098	0.0011	0.0113	0.0046	0.0134	0.0012	0.0036	0.0169	0.1392	0.1583	0.0016	6e-04	0.0157	0.0173	0.0117	0.0078	0.0194	0.005	0.0011
1	rs113701816	31775796	0.76	0.684441169424083	0.65	1.6953837189027	0.0439602700502654	0.0778716561698616	0.0014	0.0018	0.0223	0.1533	0.0035	0.1571	0.2167	0.0098	0.0011	0.0113	0.0046	0.0134	0.0012	0.0036	0.0169	0.1391	0.1583	0.0016	6e-04	0.0157	0.0173	0.0117	0.0078	0.0195	0.005	0.0011
1	rs3766295	31820225	0.76	0.684441169424083	0.65	1.6953837189027	0.0532828806734005	0.117541461267201	0.0014	0.0018	0.0223	0.1534	0.0036	0.1576	0.2162	0.01	0.0011	0.0113	0.0046	0.0135	0.0011	0.0036	0.0173	0.1381	0.1582	0.0015	7e-04	0.0159	0.0172	0.0117	0.0078	0.0199	0.005	0.0012
1	rs4949392	31835598	0.76	0.684441169424083	0.65	1.6953837189027	0.0478780551944674	0.101726761465826	0.0014	0.0018	0.0224	0.1535	0.0036	0.1576	0.216	0.01	0.0011	0.0113	0.0046	0.0136	0.0011	0.0036	0.0173	0.138	0.1581	0.0014	7e-04	0.0159	0.0172	0.0117	0.0078	0.02	0.005	0.0012
1	Affx-9021009	31842320	0.76	0.684441169424083	0.66	1.59344774920473	0.0471487878319078	0.109608712564774	0.0014	0.0018	0.0224	0.1535	0.0036	0.1576	0.2159	0.01	0.0011	0.0113	0.0046	0.0136	0.0011	0.0036	0.0173	0.138	0.1581	0.0014	7e-04	0.0159	0.0172	0.0117	0.0078	0.02	0.005	0.0012
1	rs74886700	31844441	0.76	0.684441169424083	0.66	1.59344774920473	0.0483577551561291	0.108768377832217	0.0014	0.0018	0.0224	0.1536	0.0036	0.1576	0.2158	0.01	0.0011	0.0113	0.0046	0.0136	0.0011	0.0036	0.0174	0.138	0.1581	0.0014	7e-04	0.0159	0.0172	0.0117	0.0078	0.02	0.005	0.0012
1	rs116781971	31845154	0.76	0.684441169424083	0.66	1.59344774920473	0.0476553014722804	0.107429017812286	0.0014	0.0018	0.0224	0.1535	0.0036	0.1574	0.2158	0.01	0.0011	0.0113	0.0046	0.0136	0.0011	0.0036	0.0174	0.1379	0.1584	0.0014	7e-04	0.0159	0.0173	0.0117	0.0078	0.02	0.005	0.0012
1	rs10914372	31857998	0.76	0.684441169424083	0.66	1.59344774920473	0.0484219597274529	0.119101046523884	0.0013	0.0019	0.0224	0.1537	0.0036	0.1573	0.2151	0.0102	0.0011	0.0113	0.0046	0.0137	0.0011	0.0036	0.0176	0.1378	0.1582	0.0014	8e-04	0.0159	0.0173	0.0118	0.0078	0.0202	0.005	0.0012
1	rs12132936	31895931	0.76	0.684441169424083	0.67	1.49525924573625	0.0309482801475745	0.0956668466215838	0.0014	0.0022	0.0229	0.1534	0.0038	0.1578	0.2146	0.0109	0.0012	0.0111	0.0047	0.0142	0.0011	0.0037	0.0163	0.137	0.1582	0.0014	8e-04	0.0155	0.0172	0.0117	0.0079	0.0208	0.0051	0.0012
1	rs2275434	31898687	0.76	0.684441169424083	0.67	1.49525924573625	0.0293962667272064	0.0874315386263172	0.0014	0.0022	0.0229	0.1534	0.0038	0.1578	0.2145	0.0109	0.0013	0.0111	0.0047	0.0142	0.0011	0.0037	0.0163	0.1369	0.1582	0.0014	8e-04	0.0155	0.0172	0.0117	0.0079	0.0208	0.0052	0.0012
1	rs34728687	31902279	0.76	0.684441169424083	0.66	1.59344774920473	0.0255411976880878	0.0859730143927169	0.0015	0.0022	0.0229	0.1534	0.0038	0.1577	0.2143	0.011	0.0013	0.011	0.0048	0.0143	0.0011	0.0037	0.0164	0.1368	0.1582	0.0014	8e-04	0.0155	0.0172	0.0117	0.0079	0.0208	0.0052	0.0012
1	rs7541464	31903634	0.76	0.684441169424083	0.66	1.59344774920473	0.0284963312107705	0.0794955290774959	0.0015	0.0023	0.0229	0.1534	0.004	0.1576	0.2136	0.0111	0.0013	0.011	0.0048	0.0144	0.0011	0.0038	0.0166	0.1363	0.1584	0.0014	8e-04	0.0155	0.0172	0.0115	0.008	0.0208	0.0053	0.0012
1	rs7417775	31907102	0.76	0.684441169424083	0.66	1.59344774920473	0.0268831377337239	0.0783131756730499	0.0015	0.0026	0.0231	0.1541	0.0042	0.1568	0.2092	0.0113	0.0014	0.0111	0.005	0.0147	0.0011	0.0039	0.0172	0.1342	0.161	0.0014	9e-04	0.0159	0.0175	0.0118	0.0082	0.021	0.0054	0.0012
1	rs72880159	31910050	0.76	0.684441169424083	0.66	1.59344774920473	0.0266383959035671	0.0645643175453428	0.0016	0.0027	0.023	0.1544	0.0042	0.1563	0.209	0.0114	0.0014	0.011	0.0054	0.0147	0.0011	0.0039	0.0173	0.1337	0.161	0.0014	9e-04	0.016	0.0175	0.0118	0.0082	0.0211	0.0055	0.0012
1	rs2889750	31917821	0.76	0.684441169424083	0.66	1.59344774920473	0.0286077434468164	0.0634125350556216	0.0016	0.0027	0.023	0.1547	0.0043	0.1559	0.2088	0.0115	0.0015	0.0109	0.0054	0.0148	0.0011	0.0039	0.0174	0.133	0.1613	0.0014	9e-04	0.0161	0.0175	0.0119	0.0082	0.0212	0.0056	0.0013
1	rs79000225	31918023	0.76	0.684441169424083	0.67	1.49525924573625	0.0263005267750424	0.062336505297396	0.0016	0.0027	0.0229	0.1546	0.0043	0.156	0.2087	0.0115	0.0015	0.0108	0.0053	0.0147	0.0012	0.0039	0.0174	0.133	0.1617	0.0014	9e-04	0.016	0.0175	0.0119	0.0082	0.0212	0.0056	0.0013
1	rs78487794	31920189	0.76	0.684441169424083	0.67	1.49525924573625	0.0180718398156544	0.0364235263634658	0.0016	0.0028	0.0228	0.1547	0.0043	0.1559	0.2084	0.0115	0.0015	0.0108	0.0053	0.0147	0.0012	0.0039	0.0174	0.1327	0.1619	0.0015	0.001	0.016	0.0175	0.0119	0.0083	0.0212	0.0056	0.0013
1	rs115184141	31921872	0.76	0.684441169424083	0.67	1.49525924573625	0.0179438817177246	0.036529419968346	0.0016	0.0028	0.0228	0.1548	0.0043	0.1559	0.2084	0.0115	0.0015	0.0108	0.0053	0.0147	0.0012	0.0039	0.0174	0.1327	0.1619	0.0015	0.001	0.016	0.0175	0.0119	0.0083	0.0212	0.0056	0.0013
1	rs58849441	31933446	0.77	0.622422290089237	0.67	1.49525924573625	0.0171900010721426	0.0376497319331848	0.0017	0.0028	0.0228	0.1549	0.0043	0.1557	0.208	0.0116	0.0015	0.0108	0.0054	0.0147	0.0012	0.004	0.0174	0.1324	0.1621	0.0015	0.001	0.016	0.0175	0.0119	0.0083	0.0212	0.0056	0.0013
1	rs72660871	31934701	0.77	0.622422290089237	0.67	1.49525924573625	0.0165346002637235	0.0364235263634658	0.0017	0.0028	0.0228	0.1549	0.0043	0.1557	0.208	0.0116	0.0015	0.0108	0.0054	0.0147	0.0012	0.004	0.0174	0.1324	0.1621	0.0015	0.001	0.016	0.0175	0.0119	0.0083	0.0212	0.0056	0.0013
1	rs114619523	31953000	0.77	0.622422290089237	0.67	1.49525924573625	0.00445777768484358	0.0102900775139111	0.0021	0.0029	0.0227	0.1551	0.0046	0.1557	0.2035	0.0119	0.0017	0.0102	0.0057	0.0147	0.0016	0.0042	0.0175	0.131	0.1663	0.0019	0.001	0.0155	0.0172	0.0121	0.0085	0.0209	0.0055	0.0016
1	rs1934295	31954249	0.77	0.622422290089237	0.67	1.49525924573625	0.00472989705318529	0.010989116418805	0.0021	0.0029	0.0226	0.155	0.0046	0.1556	0.2036	0.0119	0.0017	0.0102	0.0057	0.0147	0.0016	0.0042	0.0174	0.131	0.1663	0.0019	0.001	0.0155	0.0173	0.0121	0.0085	0.0209	0.0055	0.0016
1	rs4949212	31961711	0.77	0.622422290089237	0.67	1.49525924573625	0.00418490583146445	0.00975333429757288	0.0021	0.0029	0.0226	0.155	0.0046	0.1557	0.2034	0.0119	0.0017	0.0102	0.0057	0.0147	0.0016	0.0042	0.0174	0.1309	0.1666	0.002	0.001	0.0155	0.0173	0.0121	0.0085	0.0209	0.0054	0.0016
1	rs113059597	31973975	0.77	0.622422290089237	0.67	1.49525924573625	0.00347384918335798	0.00942194244073991	0.002	0.0029	0.0226	0.1549	0.0046	0.156	0.2029	0.0119	0.0017	0.0101	0.0057	0.0147	0.0017	0.0043	0.0173	0.1307	0.1671	0.002	0.0011	0.0155	0.0172	0.0121	0.0084	0.0208	0.0054	0.0016
1	rs6656893	31982383	0.76	0.684441169424083	0.66	1.59344774920473	0.00323066122477997	0.0107534968452045	0.002	0.0029	0.0227	0.1547	0.0046	0.1564	0.2022	0.0119	0.0017	0.01	0.0057	0.0147	0.0017	0.0043	0.0173	0.1304	0.1679	0.0021	0.0011	0.0156	0.017	0.0122	0.0084	0.0208	0.0053	0.0016
1	rs17443748	31991138	0.76	0.684441169424083	0.66	1.59344774920473	0.00265568809644827	0.00859315483207594	0.002	0.0029	0.0227	0.1547	0.0046	0.1565	0.2022	0.0119	0.0017	0.01	0.0057	0.0147	0.0017	0.0043	0.0173	0.1304	0.1678	0.0021	0.0012	0.0156	0.017	0.0122	0.0083	0.0207	0.0053	0.0017
1	rs76816533	31991501	0.76	0.684441169424083	0.66	1.59344774920473	0.00262642393276691	0.00846317260791441	0.002	0.0029	0.0227	0.1547	0.0046	0.1565	0.2022	0.0119	0.0017	0.01	0.0057	0.0147	0.0017	0.0043	0.0173	0.1304	0.1678	0.0021	0.0012	0.0156	0.017	0.0122	0.0083	0.0207	0.0053	0.0017
1	rs12057457	31994930	0.76	0.684441169424083	0.68	1.40079159929308	0.00284648759565983	0.00663687948091612	0.002	0.0029	0.0227	0.1546	0.0046	0.1568	0.2019	0.0119	0.0017	0.0101	0.0058	0.0147	0.0017	0.0043	0.0172	0.1305	0.1678	0.0021	0.0012	0.0156	0.0169	0.0122	0.0082	0.0207	0.0054	0.0017
1	rs61778560	31995042	0.76	0.684441169424083	0.68	1.40079159929308	0.0027906188768266	0.00672843135079325	0.002	0.0029	0.0227	0.1546	0.0046	0.1568	0.2019	0.0119	0.0017	0.0101	0.0058	0.0147	0.0017	0.0043	0.0172	0.1305	0.1678	0.0021	0.0012	0.0156	0.0169	0.0122	0.0082	0.0207	0.0054	0.0017
1	rs10914435	32002727	0.76	0.684441169424083	0.69	1.31001637589678	0.00216560635417573	0.00580004494164779	0.002	0.0029	0.0228	0.1546	0.0047	0.1567	0.2018	0.0119	0.0017	0.0101	0.0058	0.0147	0.0017	0.0043	0.0172	0.1305	0.168	0.0022	0.0012	0.0156	0.0168	0.0122	0.0081	0.0207	0.0054	0.0017
1	rs12755649	32009993	0.76	0.684441169424083	0.7	1.22290318011101	0.00181506895261857	0.00512161637584443	0.0021	0.0029	0.0228	0.1544	0.0046	0.1567	0.2018	0.0119	0.0017	0.0101	0.0058	0.0146	0.0018	0.0043	0.0172	0.1304	0.168	0.0022	0.0012	0.0155	0.0168	0.0122	0.0081	0.0207	0.0054	0.0017
1	rs116506868	32012664	0.77	0.622422290089237	0.7	1.22290318011101	0.00185326662102843	0.004770465624889	0.0022	0.0029	0.023	0.153	0.0046	0.1565	0.2022	0.012	0.002	0.0098	0.0059	0.0145	0.0019	0.0044	0.0172	0.13	0.1685	0.0023	0.0014	0.0153	0.0164	0.0121	0.0084	0.0208	0.0056	0.0019
1	rs74378365	32018105	0.76	0.684441169424083	0.7	1.22290318011101	0.00400108073311402	0.00316774034336826	0.0025	0.003	0.0234	0.1503	0.0046	0.156	0.203	0.012	0.0025	0.0093	0.0063	0.0142	0.0021	0.0047	0.0171	0.1291	0.1695	0.0026	0.0018	0.015	0.0157	0.0119	0.0089	0.0211	0.0061	0.0023
1	rs117399968	32018261	0.76	0.684441169424083	0.7	1.22290318011101	0.00402913632299726	0.00304632870133943	0.0025	0.003	0.0234	0.1503	0.0046	0.156	0.203	0.012	0.0025	0.0093	0.0063	0.0142	0.0021	0.0047	0.0171	0.1291	0.1695	0.0026	0.0018	0.015	0.0157	0.0119	0.0089	0.0211	0.0061	0.0023
1	rs6670560	32019153	0.76	0.684441169424083	0.71	1.13941950935302	0.00456116227566173	0.00278260376811122	0.0025	0.003	0.0235	0.1502	0.0046	0.1555	0.2032	0.012	0.0025	0.0093	0.0063	0.0142	0.0021	0.0047	0.0171	0.1292	0.1697	0.0026	0.0018	0.015	0.0157	0.0119	0.0089	0.0211	0.0061	0.0023
1	rs10753254	32019454	0.76	0.684441169424083	0.71	1.13941950935302	0.00433452767184007	0.00269759498794566	0.0025	0.0029	0.0235	0.1501	0.0046	0.1555	0.2035	0.012	0.0025	0.0093	0.0063	0.0142	0.0021	0.0047	0.0171	0.1293	0.1698	0.0026	0.0018	0.0149	0.0156	0.0119	0.0089	0.021	0.0061	0.0023
1	rs116167100	32028531	0.76	0.684441169424083	0.71	1.13941950935302	0.00329560137215099	0.00254549777088301	0.0026	0.0029	0.0236	0.1497	0.0046	0.1561	0.2037	0.0119	0.0026	0.0092	0.0065	0.0141	0.0021	0.0047	0.017	0.1287	0.1709	0.0027	0.0018	0.0148	0.0154	0.0118	0.0086	0.0205	0.0062	0.0023
1	rs2184462	32035828	0.76	0.684441169424083	0.71	1.13941950935302	0.00274504757835462	0.00253191107212036	0.0028	0.003	0.0239	0.149	0.0047	0.1572	0.2037	0.0118	0.0027	0.0089	0.0067	0.0141	0.0022	0.0048	0.0169	0.1272	0.1724	0.0028	0.0019	0.0147	0.0149	0.0117	0.0083	0.02	0.0062	0.0025
1	rs9425884	32036927	0.76	0.684441169424083	0.71	1.13941950935302	0.00232782603905918	0.00273991852739317	0.0028	0.003	0.0241	0.1491	0.0047	0.1576	0.2033	0.0118	0.0027	0.0089	0.0067	0.0144	0.0022	0.0049	0.0169	0.1268	0.1724	0.003	0.0019	0.0146	0.0148	0.0117	0.0083	0.0199	0.0062	0.0025
1	rs112659417	32039991	0.77	0.622422290089237	0.71	1.13941950935302	0.00156275356286505	0.00459988669159516	0.0027	0.0028	0.0251	0.1491	0.0046	0.1609	0.2015	0.0119	0.0027	0.0081	0.0064	0.0144	0.0024	0.0054	0.0163	0.1258	0.1749	0.0031	0.0019	0.0144	0.0134	0.0111	0.008	0.0192	0.0063	0.0025
1	rs2992032	32041829	0.77	0.622422290089237	0.71	1.13941950935302	0.00151075087117239	0.00689023455610279	0.0027	0.0028	0.0256	0.1504	0.0045	0.1633	0.1985	0.0111	0.0027	0.0079	0.0063	0.0143	0.0024	0.0056	0.0159	0.1271	0.1766	0.003	0.0018	0.014	0.0126	0.0107	0.0079	0.0188	0.0063	0.0024
1	rs3738007	32042421	0.77	0.622422290089237	0.71	1.13941950935302	0.0014454845497103	0.00668257294700575	0.0027	0.0027	0.0257	0.1506	0.0045	0.1635	0.1989	0.0109	0.0027	0.0079	0.0063	0.0142	0.0025	0.0057	0.0157	0.127	0.1765	0.003	0.0018	0.0139	0.0125	0.0106	0.0079	0.0188	0.0063	0.0024
1	rs56168987	32042486	0.77	0.622422290089237	0.71	1.13941950935302	0.00141648608891891	0.004770465624889	0.0027	0.0027	0.0257	0.1506	0.0045	0.1635	0.1989	0.0109	0.0027	0.0079	0.0063	0.0142	0.0025	0.0057	0.0157	0.1269	0.1765	0.003	0.0018	0.0139	0.0124	0.0105	0.0079	0.0188	0.0063	0.0024
1	rs945213	32047632	0.78	0.56417027826485	0.71	1.13941950935302	0.00412203954849701	0.00445105438321451	0.0026	0.0026	0.0265	0.151	0.0047	0.1646	0.2009	0.0113	0.0029	0.0083	0.0063	0.0143	0.003	0.0065	0.0154	0.1235	0.1752	0.0033	0.0018	0.0137	0.0117	0.01	0.0076	0.0184	0.0068	0.0025
1	rs114659838	32048451	0.78	0.56417027826485	0.71	1.13941950935302	0.00404707040699097	0.00471323609573375	0.0026	0.0026	0.0265	0.151	0.0046	0.1649	0.2012	0.0112	0.0029	0.0083	0.0062	0.0143	0.003	0.0065	0.0154	0.123	0.1752	0.0033	0.0018	0.0137	0.0116	0.01	0.0076	0.0183	0.0067	0.0025
1	rs10914447	32056510	0.78	0.56417027826485	0.71	1.13941950935302	0.00758932522513353	0.0129997392291105	0.0026	0.0025	0.0266	0.1507	0.0043	0.167	0.2038	0.0109	0.003	0.0083	0.0057	0.0145	0.0035	0.0065	0.0156	0.1197	0.1748	0.0033	0.0018	0.0136	0.0112	0.0099	0.0074	0.0181	0.0068	0.0028
1	rs76758925	32061639	0.78	0.56417027826485	0.71	1.13941950935302	0.00755173526172571	0.0136857626381835	0.0026	0.0025	0.0265	0.1504	0.0043	0.1675	0.2041	0.0109	0.003	0.0083	0.0057	0.0145	0.0035	0.0065	0.0156	0.1199	0.1746	0.0033	0.0018	0.0136	0.0111	0.0099	0.0073	0.0181	0.0068	0.0028
1	rs72662960	32061693	0.78	0.56417027826485	0.71	1.13941950935302	0.00753923706138299	0.0136526932927299	0.0026	0.0025	0.0265	0.1504	0.0043	0.1675	0.2041	0.0109	0.003	0.0083	0.0057	0.0145	0.0035	0.0065	0.0156	0.1199	0.1746	0.0033	0.0018	0.0136	0.0111	0.0099	0.0073	0.0181	0.0068	0.0028
1	rs1056526	32084904	0.78	0.56417027826485	0.71	1.13941950935302	0.00773687393575153	0.0108709810997111	0.0025	0.0026	0.0263	0.1491	0.0043	0.1694	0.2052	0.0107	0.003	0.0083	0.0056	0.0146	0.0036	0.0065	0.0157	0.1205	0.1735	0.0033	0.0018	0.0136	0.0106	0.0099	0.0071	0.018	0.007	0.0028
1	rs2280385	32085777	0.78	0.56417027826485	0.71	1.13941950935302	0.00748526144320542	0.0105494670929533	0.0025	0.0025	0.0263	0.1491	0.0043	0.1693	0.2052	0.0107	0.0029	0.0083	0.0056	0.0146	0.0036	0.0064	0.0157	0.1205	0.1735	0.0033	0.0018	0.0136	0.0106	0.0099	0.0072	0.0181	0.007	0.0027
1	rs6660179	32091410	0.78	0.56417027826485	0.71	1.13941950935302	0.00845772110884286	0.00994936606218262	0.0025	0.0025	0.0261	0.1489	0.0042	0.1692	0.2046	0.0108	0.0029	0.0084	0.0056	0.0147	0.0035	0.0064	0.0161	0.1198	0.1744	0.0032	0.0018	0.0136	0.0106	0.01	0.0073	0.0184	0.007	0.0027
1	rs2271933	32092525	0.78	0.56417027826485	0.71	1.13941950935302	0.00686429626859262	0.0103761737012099	0.0025	0.0025	0.0261	0.1489	0.0043	0.1691	0.2047	0.0108	0.0029	0.0084	0.0056	0.0148	0.0036	0.0064	0.0162	0.1197	0.1745	0.0032	0.0018	0.0136	0.0107	0.01	0.0073	0.0184	0.0067	0.0027
1	rs10914458	32096746	0.78	0.56417027826485	0.72	1.059530599108	0.00641510600847654	0.0119266993199836	0.0024	0.0025	0.0262	0.1488	0.0043	0.1694	0.2047	0.0107	0.0029	0.0084	0.0056	0.0148	0.0036	0.006	0.0159	0.1198	0.1745	0.0032	0.0018	0.0135	0.0104	0.0104	0.0073	0.0185	0.0067	0.0027
1	rs34320757	32104206	0.79	0.509607847349147	0.72	1.059530599108	0.00602742002954454	0.0123000889687837	0.0024	0.0025	0.0262	0.1487	0.0043	0.1694	0.2048	0.0107	0.0029	0.0084	0.0056	0.0148	0.0036	0.006	0.0159	0.1198	0.1745	0.0032	0.0018	0.0135	0.0104	0.0104	0.0073	0.0185	0.0067	0.0027
1	rs114435331	32110087	0.79	0.509607847349147	0.72	1.059530599108	0.00524036980574932	0.0134879483678095	0.0024	0.0025	0.0261	0.1485	0.0043	0.1691	0.2053	0.0107	0.0029	0.0085	0.0057	0.0148	0.0037	0.006	0.0158	0.1199	0.1742	0.0032	0.0018	0.0135	0.0104	0.0107	0.0073	0.0183	0.0067	0.0027
1	rs114540619	32118912	0.79	0.509607847349147	0.72	1.059530599108	0.00489453474501054	0.013389583117561	0.0024	0.0025	0.0261	0.1482	0.0043	0.1689	0.2058	0.0107	0.0029	0.0085	0.0058	0.0148	0.0038	0.006	0.0157	0.12	0.174	0.0032	0.0019	0.0135	0.0103	0.0109	0.0073	0.0182	0.0068	0.0027
1	rs72662979	32123324	0.79	0.509607847349147	0.72	1.059530599108	0.00480872588282823	0.0139851904949278	0.0024	0.0025	0.0261	0.148	0.0043	0.1683	0.2062	0.0107	0.0029	0.0086	0.0058	0.0148	0.0039	0.0061	0.0156	0.1204	0.1737	0.0033	0.0019	0.0134	0.0103	0.0111	0.0073	0.0181	0.0068	0.0027
1	rs80272918	32125668	0.79	0.509607847349147	0.73	0.98319925910612	0.00473279848165327	0.0144574109197485	0.0023	0.0025	0.026	0.1479	0.0043	0.1683	0.2064	0.0107	0.0029	0.0086	0.0058	0.0148	0.0039	0.006	0.0155	0.1205	0.1736	0.0033	0.0019	0.0134	0.0103	0.0112	0.0073	0.0181	0.0068	0.0027
1	rs2271927	32127911	0.79	0.509607847349147	0.73	0.98319925910612	0.00505139202610846	0.0139851904949278	0.0023	0.0025	0.026	0.1478	0.0043	0.1681	0.2066	0.0107	0.0029	0.0086	0.0059	0.0148	0.004	0.0061	0.0155	0.1205	0.1735	0.0033	0.002	0.0134	0.0103	0.0113	0.0073	0.018	0.0069	0.0027
1	rs78958534	32136501	0.79	0.509607847349147	0.73	0.98319925910612	0.00897393237982793	0.0183233797119681	0.0024	0.0026	0.0261	0.1473	0.0043	0.169	0.2077	0.0107	0.003	0.0087	0.006	0.0146	0.0042	0.0061	0.0152	0.1197	0.1725	0.0035	0.0021	0.0132	0.0101	0.0115	0.0072	0.0178	0.0072	0.0027
1	rs2292991	32138107	0.79	0.509607847349147	0.73	0.98319925910612	0.00928226112194259	0.0190958769460637	0.0024	0.0026	0.0261	0.1472	0.0043	0.169	0.2077	0.0107	0.0031	0.0087	0.006	0.0146	0.0042	0.0061	0.0152	0.1197	0.1724	0.0035	0.0021	0.0132	0.0101	0.0115	0.0072	0.0178	0.0073	0.0027
1	rs2292993	32140733	0.79	0.509607847349147	0.73	0.98319925910612	0.0108524167834261	0.0184382608912496	0.0023	0.0026	0.026	0.1472	0.0043	0.1692	0.2077	0.0107	0.003	0.0087	0.006	0.0147	0.0042	0.0061	0.0151	0.1195	0.1725	0.0035	0.0021	0.0132	0.0101	0.0115	0.0072	0.0178	0.0073	0.0027
1	rs11584199	32143077	0.79	0.509607847349147	0.73	0.98319925910612	0.010737550555687	0.014868401034638	0.0023	0.0025	0.0263	0.147	0.0044	0.1699	0.2087	0.0106	0.0029	0.0087	0.006	0.0147	0.0042	0.0062	0.015	0.1191	0.1727	0.0034	0.002	0.0132	0.01	0.0116	0.0072	0.0168	0.0075	0.0027
1	rs4949460	32143138	0.79	0.509607847349147	0.73	0.98319925910612	0.0106940338302321	0.014868401034638	0.0023	0.0025	0.0262	0.147	0.0044	0.17	0.2087	0.0106	0.0029	0.0087	0.006	0.0147	0.0042	0.0062	0.015	0.119	0.1727	0.0034	0.002	0.0132	0.0099	0.0116	0.0072	0.0168	0.0075	0.0027
1	rs72887326	32146065	0.79	0.509607847349147	0.75	0.841047356078831	0.0140288713344965	0.0208092628186829	0.0023	0.0025	0.0266	0.1462	0.0043	0.1715	0.2089	0.0102	0.0029	0.0091	0.006	0.0148	0.0043	0.0062	0.0147	0.1187	0.1722	0.0035	0.0021	0.0129	0.0096	0.0119	0.0072	0.0164	0.0076	0.0028
1	rs2297684	32146764	0.8	0.458652199356866	0.75	0.841047356078831	0.0131010804374419	0.0230615318717745	0.0023	0.0025	0.0267	0.1463	0.0043	0.172	0.2088	0.0101	0.0029	0.0091	0.006	0.0148	0.0043	0.0062	0.0147	0.1185	0.1718	0.0035	0.0021	0.0128	0.0095	0.0123	0.0072	0.0163	0.0076	0.0028
1	rs4949462	32147610	0.8	0.458652199356866	0.75	0.841047356078831	0.0135817959295665	0.0232756908926262	0.0023	0.0025	0.0268	0.1463	0.0043	0.1723	0.2089	0.0101	0.0029	0.0091	0.0059	0.0148	0.0043	0.0061	0.0147	0.1185	0.1717	0.0035	0.0021	0.0128	0.0094	0.0123	0.0071	0.0163	0.0076	0.0028
1	rs34976864	32149721	0.8	0.458652199356866	0.74	0.910385700718773	0.0172132023132812	0.0219632108936365	0.0023	0.0024	0.0268	0.1464	0.0043	0.173	0.2094	0.0101	0.0029	0.0093	0.006	0.0149	0.0043	0.0059	0.0146	0.1181	0.1715	0.0033	0.002	0.0127	0.009	0.0124	0.0071	0.0162	0.0077	0.0028
1	rs10914466	32149982	0.8	0.458652199356866	0.75	0.841047356078831	0.0181521513953634	0.0214237149968602	0.0023	0.0024	0.0268	0.1464	0.0043	0.173	0.2095	0.0101	0.0029	0.0093	0.006	0.0149	0.0042	0.0059	0.0146	0.1181	0.1715	0.0033	0.002	0.0127	0.009	0.0125	0.007	0.0162	0.0077	0.0028
1	rs4568876	32152518	0.81	0.411214762386647	0.75	0.841047356078831	0.0278890455723892	0.0165695849546339	0.0022	0.0024	0.0266	0.1466	0.0045	0.1739	0.2099	0.0105	0.003	0.0094	0.0059	0.0151	0.0042	0.0059	0.0144	0.1179	0.1706	0.0029	0.0018	0.013	0.0086	0.0128	0.0069	0.0162	0.0076	0.0027
1	rs11589456	32155717	0.81	0.411214762386647	0.75	0.841047356078831	0.0390618762668224	0.0109299673986953	0.0023	0.0024	0.0264	0.1476	0.0045	0.1758	0.2106	0.0108	0.0029	0.0096	0.0054	0.0146	0.004	0.0061	0.014	0.1169	0.169	0.0027	0.0016	0.0134	0.0084	0.013	0.0069	0.016	0.0078	0.0024
1	rs2297680	32156940	0.81	0.411214762386647	0.75	0.841047356078831	0.0454662762199579	0.00939459249936497	0.0024	0.0024	0.0263	0.1478	0.0045	0.1762	0.2112	0.011	0.0029	0.0096	0.0054	0.0145	0.004	0.0061	0.0139	0.1165	0.1683	0.0027	0.0016	0.0136	0.0084	0.013	0.007	0.016	0.0078	0.0023
1	rs2297676	32157531	0.81	0.411214762386647	0.75	0.841047356078831	0.0483577551561291	0.00872416374101251	0.0024	0.0024	0.0264	0.1478	0.0045	0.1764	0.2116	0.0111	0.0028	0.0097	0.0054	0.0144	0.004	0.0062	0.0139	0.1163	0.1679	0.0028	0.0016	0.0136	0.0084	0.0131	0.007	0.016	0.0079	0.0023
1	rs3818788	32158374	0.81	0.411214762386647	0.75	0.841047356078831	0.0554173977292585	0.00961453828596024	0.0024	0.0024	0.0266	0.1478	0.0045	0.1764	0.2123	0.011	0.0028	0.0098	0.0054	0.0144	0.0039	0.0062	0.0138	0.1157	0.1675	0.0028	0.0015	0.0136	0.0084	0.0132	0.007	0.016	0.008	0.0022
1	rs76790410	32163975	0.81	0.411214762386647	0.75	0.841047356078831	0.073986387906971	0.0110187519350854	0.0023	0.0024	0.0265	0.1494	0.0044	0.1779	0.2153	0.0108	0.0024	0.0099	0.0052	0.0141	0.0039	0.0063	0.0132	0.1123	0.1672	0.0029	0.0016	0.0133	0.0081	0.0137	0.0068	0.0153	0.0083	0.002
1	rs2228552	32165495	0.81	0.411214762386647	0.75	0.841047356078831	0.0952722588487712	0.0117728401288292	0.0023	0.0024	0.0265	0.1495	0.0041	0.178	0.2155	0.0108	0.0024	0.0099	0.0052	0.0141	0.0039	0.0064	0.0131	0.1122	0.1673	0.0029	0.0016	0.0133	0.008	0.0137	0.0068	0.0153	0.0083	0.0019
1	rs4295917	32173360	0.81	0.411214762386647	0.76	0.775138689739853	0.0883893197394263	0.0120505153793336	0.0023	0.0023	0.0266	0.1499	0.0041	0.1778	0.2159	0.011	0.0023	0.0099	0.0052	0.0139	0.0039	0.0064	0.0131	0.1113	0.1672	0.0028	0.0019	0.0137	0.008	0.0138	0.0068	0.0153	0.0084	0.0021
1	rs4949465	32178489	0.81	0.411214762386647	0.76	0.775138689739853	0.10926092358617	0.013096657248813	0.0023	0.0023	0.0266	0.15	0.0041	0.1777	0.2166	0.0109	0.0022	0.0099	0.0051	0.0138	0.004	0.0063	0.0132	0.1107	0.1669	0.0028	0.002	0.0138	0.0081	0.0138	0.0069	0.0153	0.0084	0.0021
1	rs945211	32191798	0.81	0.411214762386647	0.76	0.775138689739853	0.10185645816466	0.0127111596387082	0.0022	0.0023	0.0267	0.15	0.004	0.1777	0.2177	0.011	0.0022	0.01	0.0051	0.0137	0.004	0.0063	0.0132	0.1107	0.1666	0.0028	0.002	0.0139	0.008	0.0138	0.0069	0.0149	0.008	0.0021
1	rs3766823	32197257	0.81	0.411214762386647	0.76	0.775138689739853	0.1069089828395	0.0109004539062345	0.0021	0.0023	0.0268	0.15	0.004	0.1779	0.2177	0.011	0.0021	0.0098	0.0051	0.014	0.004	0.0061	0.0133	0.1105	0.1667	0.0028	0.002	0.0138	0.008	0.0139	0.0069	0.0149	0.008	0.0021
1	rs114940035	32199004	0.81	0.411214762386647	0.76	0.775138689739853	0.105918331826977	0.00934001547333486	0.0021	0.0023	0.0268	0.1501	0.004	0.1779	0.2177	0.011	0.0021	0.0098	0.005	0.014	0.004	0.0061	0.0133	0.1105	0.1667	0.0028	0.002	0.0138	0.008	0.0139	0.0069	0.0149	0.008	0.0021
1	rs12132508	32209469	0.81	0.411214762386647	0.76	0.775138689739853	0.105092730982076	0.00775426394954749	0.002	0.0023	0.0268	0.1503	0.004	0.1781	0.2179	0.011	0.0021	0.0098	0.005	0.0138	0.004	0.0061	0.0133	0.1102	0.1669	0.0027	0.0019	0.0138	0.0081	0.0139	0.0069	0.0148	0.008	0.002
1	rs4949223	32221913	0.81	0.411214762386647	0.76	0.775138689739853	0.107097047249187	0.00659135095787891	0.002	0.0022	0.0268	0.1506	0.0039	0.1783	0.218	0.011	0.002	0.0097	0.0049	0.0136	0.004	0.0061	0.0133	0.1098	0.1672	0.0027	0.0019	0.0138	0.0083	0.0139	0.0069	0.0147	0.008	0.002
1	rs630789	32241333	0.81	0.411214762386647	0.76	0.775138689739853	0.109315364069421	0.00677445468628211	0.0019	0.0022	0.0271	0.1514	0.0038	0.1788	0.2178	0.0109	0.0019	0.0096	0.0048	0.0132	0.004	0.006	0.0134	0.1096	0.1673	0.0026	0.0019	0.0137	0.0084	0.0139	0.0069	0.0145	0.0079	0.002
1	rs115655492	32253110	0.81	0.411214762386647	0.76	0.775138689739853	0.111258874723282	0.00561056838546834	0.0018	0.0022	0.0273	0.1527	0.0037	0.179	0.2174	0.011	0.0017	0.0096	0.0048	0.0132	0.0039	0.006	0.0134	0.1098	0.167	0.0025	0.002	0.0136	0.0084	0.0138	0.0068	0.0145	0.0077	0.0019
1	rs78851326	32258636	0.8	0.458652199356866	0.76	0.775138689739853	0.119072840574108	0.00556891591710797	0.0017	0.0021	0.0275	0.1539	0.0035	0.1791	0.2171	0.011	0.0015	0.0096	0.0047	0.0132	0.0038	0.006	0.0133	0.11	0.1668	0.0024	0.002	0.0136	0.0084	0.0137	0.0067	0.0145	0.0075	0.0018
1	rs34341430	32259791	0.8	0.458652199356866	0.76	0.775138689739853	0.120946920900456	0.00556891591710797	0.0017	0.0021	0.0275	0.1541	0.0035	0.1791	0.2171	0.011	0.0015	0.0096	0.0047	0.0132	0.0038	0.006	0.0133	0.11	0.1667	0.0024	0.002	0.0136	0.0084	0.0136	0.0067	0.0145	0.0074	0.0018
1	rs67410810	32260034	0.8	0.458652199356866	0.76	0.775138689739853	0.12106283321791	0.00552742830914574	0.0017	0.0021	0.0275	0.1542	0.0035	0.1791	0.217	0.0111	0.0015	0.0096	0.0047	0.0132	0.0038	0.006	0.0133	0.11	0.1667	0.0024	0.002	0.0136	0.0084	0.0136	0.0067	0.0145	0.0074	0.0018
1	rs552124	32266026	0.8	0.458652199356866	0.76	0.775138689739853	0.136897825284334	0.00802891816174692	0.0016	0.0021	0.0277	0.1552	0.0035	0.1793	0.2169	0.0111	0.0014	0.0096	0.0046	0.0133	0.0038	0.006	0.0134	0.1101	0.166	0.0024	0.0021	0.0136	0.0084	0.0135	0.0067	0.0143	0.0073	0.0017
1	rs78230117	32268337	0.8	0.458652199356866	0.76	0.775138689739853	0.198438577314291	0.00901599507375519	0.0014	0.0018	0.0274	0.1585	0.0033	0.1807	0.2167	0.0112	0.0013	0.0094	0.0041	0.0128	0.0038	0.0058	0.0132	0.1098	0.1656	0.0023	0.0024	0.0135	0.0086	0.013	0.0063	0.014	0.0072	0.0016
1	rs6669563	32279629	0.8	0.458652199356866	0.75	0.841047356078831	0.26752404755298	0.0140186605367931	0.0013	0.0018	0.0272	0.1594	0.0032	0.1813	0.2166	0.0113	0.0013	0.0094	0.0039	0.0124	0.0038	0.0057	0.0133	0.1097	0.1658	0.0023	0.0026	0.0134	0.0087	0.0128	0.0062	0.0137	0.0071	0.0016
1	rs61741268	32280063	0.8	0.458652199356866	0.75	0.841047356078831	0.277655092187807	0.0140186605367931	0.0013	0.0018	0.0272	0.1594	0.0032	0.1812	0.2166	0.0113	0.0013	0.0095	0.0039	0.0124	0.0038	0.0057	0.0133	0.1095	0.1659	0.0024	0.0026	0.0134	0.0088	0.0128	0.0062	0.0137	0.0072	0.0016
1	rs35533335	32280369	0.8	0.458652199356866	0.75	0.841047356078831	0.287274771196386	0.0133568750284817	0.0013	0.0018	0.0272	0.1595	0.0032	0.1812	0.2165	0.0113	0.0013	0.0096	0.0039	0.0124	0.0038	0.0056	0.0133	0.1093	0.166	0.0025	0.0026	0.0134	0.0088	0.0128	0.0062	0.0137	0.0072	0.0016
1	rs6664445	32280610	0.8	0.458652199356866	0.75	0.841047356078831	0.304825564485722	0.0140186605367931	0.0013	0.0018	0.0272	0.1594	0.0032	0.1812	0.2165	0.0113	0.0013	0.0097	0.0038	0.0124	0.0039	0.0056	0.0133	0.1091	0.166	0.0026	0.0026	0.0134	0.0088	0.0128	0.0062	0.0137	0.0072	0.0016
1	rs116792343	32290304	0.8	0.458652199356866	0.75	0.841047356078831	0.322371464823778	0.0123628865352196	0.0013	0.0018	0.027	0.1588	0.0031	0.1818	0.2165	0.0115	0.0012	0.0096	0.0038	0.0127	0.0038	0.0056	0.0134	0.1096	0.1659	0.0024	0.0026	0.0134	0.009	0.0129	0.0059	0.0138	0.0072	0.0015
1	rs4949472	32290373	0.8	0.458652199356866	0.75	0.841047356078831	0.323231922051596	0.0128069902362815	0.0013	0.0018	0.027	0.1588	0.0031	0.1818	0.2165	0.0115	0.0012	0.0096	0.0038	0.0127	0.0038	0.0056	0.0134	0.1096	0.1659	0.0024	0.0026	0.0134	0.009	0.0129	0.0059	0.0138	0.0072	0.0015
1	rs114789247	32292022	0.8	0.458652199356866	0.75	0.841047356078831	0.338406129967026	0.0123000889687837	0.0013	0.0018	0.027	0.1589	0.0031	0.1818	0.2165	0.0115	0.0012	0.0096	0.0038	0.0126	0.0039	0.0055	0.0134	0.1097	0.1659	0.0024	0.0025	0.0134	0.009	0.0128	0.0059	0.0138	0.0072	0.0015
1	rs61779657	32297561	0.8	0.458652199356866	0.75	0.841047356078831	0.415898549523004	0.014868401034638	0.0013	0.0018	0.0269	0.159	0.003	0.1817	0.2161	0.0116	0.0012	0.0096	0.0037	0.0125	0.0041	0.0055	0.0138	0.1099	0.1658	0.0024	0.0026	0.0133	0.009	0.0128	0.0059	0.0138	0.0072	0.0015
1	Affx-9068089	32300966	0.8	0.458652199356866	0.75	0.841047356078831	0.412505971967207	0.0143555612767348	0.0012	0.0018	0.0269	0.159	0.003	0.1819	0.2161	0.0116	0.0012	0.0095	0.0037	0.0125	0.0042	0.0055	0.0138	0.11	0.1658	0.0024	0.0025	0.0133	0.009	0.0127	0.0059	0.0138	0.0073	0.0014
1	rs114555318	32302990	0.8	0.458652199356866	0.75	0.841047356078831	0.411359096476159	0.0151455821209187	0.0012	0.0018	0.0269	0.159	0.0031	0.1821	0.2159	0.0117	0.0012	0.0095	0.0037	0.0124	0.0041	0.0055	0.0138	0.1102	0.1657	0.0024	0.0025	0.0132	0.009	0.0126	0.0059	0.0138	0.0072	0.0014
1	rs12756311	32311328	0.8	0.458652199356866	0.75	0.841047356078831	0.428963413672467	0.0189790100433625	0.0011	0.0018	0.0268	0.159	0.0031	0.1827	0.2157	0.0119	0.0012	0.0093	0.0036	0.0123	0.0041	0.0055	0.0139	0.1106	0.1657	0.0024	0.0025	0.0131	0.009	0.0124	0.0059	0.0138	0.0072	0.0013
1	rs12565351	32311335	0.8	0.458652199356866	0.75	0.841047356078831	0.42872939615072	0.0190958769460637	0.0011	0.0018	0.0268	0.159	0.0031	0.1827	0.2158	0.012	0.0012	0.0093	0.0036	0.0125	0.0041	0.0055	0.0139	0.1107	0.1653	0.0024	0.0025	0.0131	0.009	0.0125	0.0059	0.0138	0.0072	0.0013
1	rs114401579	32313808	0.8	0.458652199356866	0.75	0.841047356078831	0.421448300999846	0.0148339325755074	0.0011	0.0017	0.0268	0.1591	0.0031	0.1829	0.2157	0.0119	0.0012	0.0094	0.0036	0.0125	0.0041	0.0055	0.0139	0.1109	0.1652	0.0024	0.0025	0.013	0.0089	0.0125	0.0059	0.0138	0.0072	0.0013
1	rs7518553	32315147	0.8	0.458652199356866	0.75	0.841047356078831	0.427852394596499	0.0167886413174673	0.0011	0.0017	0.0268	0.1591	0.0031	0.183	0.2157	0.0119	0.0012	0.0094	0.0036	0.0124	0.0041	0.0055	0.0139	0.111	0.1651	0.0024	0.0025	0.013	0.0089	0.0125	0.0059	0.0138	0.0072	0.0012
1	rs4949484	32327437	0.8	0.458652199356866	0.75	0.841047356078831	0.344242188236102	0.0170091156843629	0.001	0.0017	0.0255	0.1615	0.0029	0.1847	0.2161	0.0122	9e-04	0.0095	0.0034	0.0115	0.004	0.005	0.0137	0.1134	0.1644	0.0023	0.0021	0.0121	0.0095	0.0114	0.0056	0.0136	0.0069	0.0011
1	rs115985520	32328622	0.8	0.458652199356866	0.75	0.841047356078831	0.343039492507456	0.0156014283986724	0.001	0.0017	0.0255	0.1617	0.0029	0.1848	0.2162	0.0122	9e-04	0.0094	0.0034	0.0115	0.004	0.005	0.0137	0.1135	0.1643	0.0023	0.0021	0.0121	0.0094	0.0114	0.0055	0.0136	0.0069	0.0011
1	rs79159565	32337534	0.8	0.458652199356866	0.75	0.841047356078831	0.312239284560582	0.0187076815394137	9e-04	0.0017	0.0252	0.1621	0.0029	0.1849	0.2166	0.012	8e-04	0.0094	0.0034	0.0114	0.0039	0.0049	0.0136	0.1142	0.1641	0.0023	0.0021	0.012	0.0094	0.0112	0.0056	0.0136	0.0068	0.0011
1	rs687234	32342268	0.8	0.458652199356866	0.75	0.841047356078831	0.305464362046502	0.0182469873782177	9e-04	0.0016	0.0251	0.1623	0.0028	0.1849	0.2168	0.0119	8e-04	0.0094	0.0034	0.0114	0.0039	0.0048	0.0135	0.1145	0.164	0.0022	0.0021	0.0119	0.0095	0.0111	0.0056	0.0136	0.0068	0.0011
1	rs652112	32345980	0.81	0.411214762386647	0.75	0.841047356078831	0.287274771196386	0.0209722724199734	9e-04	0.0016	0.0253	0.1629	0.0028	0.1851	0.2171	0.0118	8e-04	0.0093	0.0034	0.0116	0.0039	0.0048	0.0135	0.1148	0.1635	0.0022	0.002	0.0117	0.0094	0.011	0.0055	0.0134	0.0066	0.0011
1	rs189970654	32371408	0.81	0.411214762386647	0.75	0.841047356078831	0.264328721921541	0.0197250652650028	9e-04	0.0016	0.0258	0.1632	0.0028	0.184	0.2182	0.0118	8e-04	0.0092	0.0034	0.012	0.0037	0.0049	0.0133	0.1146	0.1624	0.0022	0.002	0.0112	0.0103	0.0108	0.0055	0.014	0.0066	9e-04
1	rs639233	32372881	0.81	0.411214762386647	0.75	0.841047356078831	0.266197744701215	0.0211358964270646	9e-04	0.0016	0.0258	0.1632	0.0028	0.184	0.2182	0.0118	8e-04	0.0092	0.0034	0.012	0.0037	0.0049	0.0133	0.1146	0.1624	0.0022	0.002	0.0111	0.0103	0.0107	0.0055	0.014	0.0066	9e-04
1	rs116193764	32386834	0.81	0.411214762386647	0.75	0.841047356078831	0.267890552572249	0.0239238420619822	9e-04	0.0016	0.0258	0.1633	0.0028	0.184	0.2183	0.0117	8e-04	0.0091	0.0034	0.012	0.0037	0.0049	0.0133	0.1147	0.1624	0.0022	0.002	0.0111	0.0103	0.0107	0.0055	0.0139	0.0066	9e-04
1	rs563978	32390324	0.81	0.411214762386647	0.75	0.841047356078831	0.269037631574521	0.0234476996623001	9e-04	0.0016	0.0258	0.1633	0.0028	0.184	0.2183	0.0117	8e-04	0.0091	0.0034	0.012	0.0037	0.0049	0.0133	0.1147	0.1624	0.0022	0.002	0.0111	0.0103	0.0107	0.0055	0.0139	0.0066	9e-04
1	rs12739816	32396003	0.81	0.411214762386647	0.75	0.841047356078831	0.26537631869202	0.022805792204926	9e-04	0.0016	0.0258	0.1634	0.0028	0.184	0.2183	0.0117	8e-04	0.0091	0.0034	0.012	0.0037	0.0049	0.0132	0.1147	0.1624	0.0022	0.002	0.0111	0.0104	0.0107	0.0055	0.0139	0.0066	9e-04
1	rs78809160	32396615	0.81	0.411214762386647	0.75	0.841047356078831	0.265604354529127	0.0231470818181085	9e-04	0.0016	0.0258	0.1634	0.0028	0.184	0.2183	0.0117	8e-04	0.0091	0.0034	0.012	0.0037	0.0049	0.0132	0.1147	0.1624	0.0022	0.002	0.0111	0.0104	0.0107	0.0055	0.0139	0.0066	9e-04
1	rs686729	32398472	0.81	0.411214762386647	0.75	0.841047356078831	0.266060744795066	0.0248012363285084	9e-04	0.0016	0.0258	0.1634	0.0028	0.184	0.2184	0.0117	8e-04	0.0091	0.0034	0.012	0.0037	0.0049	0.0132	0.1147	0.1624	0.0022	0.002	0.0111	0.0104	0.0107	0.0055	0.0139	0.0066	9e-04
1	rs72666708	32411341	0.81	0.411214762386647	0.74	0.910385700718773	0.249678176095125	0.0213001342230555	9e-04	0.0016	0.0258	0.1635	0.0027	0.184	0.2183	0.0117	8e-04	0.0091	0.0033	0.012	0.0036	0.0049	0.0132	0.1148	0.1625	0.0022	0.002	0.0112	0.0104	0.0107	0.0055	0.0139	0.0066	9e-04
1	rs115565496	32422077	0.81	0.411214762386647	0.74	0.910385700718773	0.224608393036532	0.0289339893107652	0.001	0.0016	0.0256	0.1637	0.0026	0.1842	0.2181	0.0117	8e-04	0.009	0.0033	0.0121	0.0035	0.0047	0.0129	0.115	0.163	0.002	0.0021	0.0112	0.0106	0.0105	0.0055	0.0138	0.0065	9e-04
1	rs75464445	32426454	0.81	0.411214762386647	0.74	0.910385700718773	0.220264072440694	0.0317051155793327	0.001	0.0016	0.0256	0.1637	0.0026	0.1842	0.218	0.0117	8e-04	0.009	0.0033	0.0121	0.0035	0.0047	0.0129	0.1151	0.1631	0.002	0.0021	0.0112	0.0107	0.0105	0.0055	0.0138	0.0065	9e-04
1	rs67215295	32428260	0.81	0.411214762386647	0.74	0.910385700718773	0.217925577205196	0.0304752036483773	0.001	0.0016	0.0256	0.1637	0.0026	0.1842	0.218	0.0117	8e-04	0.009	0.0033	0.0121	0.0035	0.0047	0.0128	0.1151	0.1632	0.002	0.0022	0.0112	0.0107	0.0105	0.0055	0.0138	0.0065	9e-04
1	rs116043511	32430368	0.81	0.411214762386647	0.74	0.910385700718773	0.213816255842227	0.0281304315236123	0.001	0.0016	0.0256	0.1637	0.0026	0.1842	0.218	0.0117	8e-04	0.0089	0.0033	0.0121	0.0035	0.0047	0.0128	0.1151	0.1632	0.002	0.0022	0.0112	0.0107	0.0105	0.0055	0.0138	0.0065	9e-04
1	rs624017	32437268	0.81	0.411214762386647	0.74	0.910385700718773	0.196002938637998	0.0355814236323044	0.001	0.0016	0.0255	0.1638	0.0026	0.1843	0.2179	0.0117	8e-04	0.0089	0.0032	0.0121	0.0035	0.0046	0.0127	0.1151	0.1635	0.0019	0.0021	0.0112	0.0108	0.0104	0.0055	0.0138	0.0064	9e-04
1	rs680327	32438231	0.81	0.411214762386647	0.74	0.910385700718773	0.0797157587360543	0.045505279576202	0.0011	0.0015	0.0251	0.1645	0.0025	0.1836	0.2187	0.0116	8e-04	0.0085	0.003	0.0123	0.0033	0.0048	0.0126	0.116	0.1634	0.0019	0.0018	0.0112	0.0114	0.0101	0.0054	0.0139	0.0061	0.001
1	rs6687920	32438515	0.81	0.411214762386647	0.74	0.910385700718773	0.0729703679381769	0.0409905139367434	0.0011	0.0015	0.0251	0.1649	0.0025	0.1834	0.219	0.0116	8e-04	0.0084	0.003	0.0123	0.0033	0.0047	0.0124	0.1161	0.1634	0.0019	0.0018	0.0112	0.0114	0.0099	0.0054	0.0138	0.006	0.001
1	rs56189421	32443326	0.8	0.458652199356866	0.75	0.841047356078831	0.0740501916163195	0.115474138660611	0.0013	0.0014	0.0253	0.169	0.0027	0.1817	0.2215	0.0118	9e-04	0.0074	0.0024	0.0125	0.0034	0.0042	0.0106	0.1163	0.1627	0.0018	0.0016	0.0111	0.0122	0.0084	0.006	0.0131	0.0053	0.0014
1	rs35176668	32443329	0.8	0.458652199356866	0.76	0.775138689739853	0.0740501916163195	0.115817726184266	0.0013	0.0014	0.0253	0.169	0.0027	0.1817	0.2215	0.0118	9e-04	0.0074	0.0024	0.0125	0.0034	0.0042	0.0106	0.1163	0.1627	0.0018	0.0016	0.0111	0.0122	0.0084	0.006	0.0131	0.0053	0.0014
1	rs12060295	32446282	0.8	0.458652199356866	0.76	0.775138689739853	0.0803195833844247	0.108936246111632	0.0013	0.0014	0.0252	0.1693	0.0027	0.1819	0.2215	0.0118	9e-04	0.0075	0.0024	0.0126	0.0034	0.0043	0.0105	0.1163	0.1622	0.0018	0.0017	0.0111	0.0122	0.0083	0.006	0.013	0.0054	0.0014
1	rs56016417	32453108	0.8	0.458652199356866	0.76	0.775138689739853	0.0783843866350518	0.104273747164463	0.0013	0.0014	0.0252	0.1693	0.0027	0.182	0.2215	0.0118	9e-04	0.0075	0.0025	0.0125	0.0034	0.0043	0.0105	0.1163	0.1623	0.0018	0.0017	0.0111	0.0122	0.0083	0.006	0.013	0.0054	0.0014
1	rs12073293	32457097	0.8	0.458652199356866	0.76	0.775138689739853	0.0781638918270453	0.105266221340643	0.0013	0.0014	0.0252	0.1693	0.0027	0.182	0.2215	0.0117	9e-04	0.0075	0.0025	0.0125	0.0034	0.0043	0.0105	0.1163	0.1623	0.0018	0.0017	0.0111	0.0122	0.0083	0.006	0.013	0.0054	0.0014
1	rs79185852	32466048	0.8	0.458652199356866	0.76	0.775138689739853	0.0786495081957789	0.0947903717034728	0.0013	0.0014	0.0251	0.1694	0.0027	0.1822	0.2213	0.0117	9e-04	0.0076	0.0025	0.0125	0.0034	0.0046	0.0105	0.1161	0.1624	0.0018	0.0017	0.011	0.0123	0.0082	0.006	0.013	0.0054	0.0013
1	rs76402778	32475236	0.8	0.458652199356866	0.76	0.775138689739853	0.0797157587360543	0.101645008448666	0.0013	0.0014	0.025	0.1694	0.0027	0.1823	0.2213	0.0116	9e-04	0.0076	0.0025	0.0125	0.0034	0.0047	0.0105	0.116	0.1624	0.0018	0.0017	0.011	0.0123	0.0082	0.0059	0.013	0.0055	0.0013
1	rs640991	32480657	0.8	0.458652199356866	0.76	0.775138689739853	0.0794705943994427	0.102217816294726	0.0013	0.0014	0.025	0.1694	0.0027	0.1824	0.2213	0.0116	9e-04	0.0076	0.0025	0.0125	0.0034	0.0047	0.0105	0.116	0.1624	0.0018	0.0017	0.011	0.0123	0.0082	0.0059	0.013	0.0055	0.0013
1	rs41301066	32502361	0.8	0.458652199356866	0.76	0.775138689739853	0.0812195198151081	0.110451525745496	0.0013	0.0014	0.025	0.1695	0.0027	0.1824	0.2213	0.0116	9e-04	0.0076	0.0025	0.0125	0.0034	0.0047	0.0104	0.116	0.1624	0.0018	0.0017	0.011	0.0124	0.0081	0.0059	0.013	0.0055	0.0013
1	rs114221184	32522327	0.8	0.458652199356866	0.76	0.775138689739853	0.083107435523993	0.124178823883261	0.0013	0.0014	0.0249	0.1695	0.0027	0.1825	0.2213	0.0116	9e-04	0.0076	0.0025	0.0125	0.0035	0.0047	0.0104	0.116	0.1623	0.0018	0.0017	0.011	0.0124	0.0081	0.0059	0.013	0.0055	0.0013
1	rs35362886	32524691	0.8	0.458652199356866	0.76	0.775138689739853	0.0827870443784986	0.122682269843163	0.0013	0.0014	0.0249	0.1696	0.0027	0.1824	0.2213	0.0116	9e-04	0.0076	0.0025	0.0125	0.0035	0.0047	0.0104	0.116	0.1624	0.0018	0.0017	0.011	0.0124	0.0081	0.0059	0.013	0.0055	0.0013
1	rs2296450	32538782	0.8	0.458652199356866	0.76	0.775138689739853	0.0850231694594759	0.125593537459367	0.0013	0.0014	0.0249	0.1696	0.0027	0.1825	0.2213	0.0116	9e-04	0.0076	0.0025	0.0126	0.0035	0.0047	0.0104	0.1159	0.1623	0.0018	0.0016	0.011	0.0124	0.0081	0.006	0.013	0.0055	0.0013
1	rs4576694	32543318	0.8	0.458652199356866	0.76	0.775138689739853	0.0869668243518729	0.115559999216445	0.0013	0.0014	0.0249	0.1697	0.0027	0.1825	0.2213	0.0116	9e-04	0.0076	0.0025	0.0126	0.0035	0.0047	0.0104	0.1157	0.1625	0.0018	0.0016	0.011	0.0124	0.0081	0.006	0.013	0.0055	0.0013
1	rs77268125	32572611	0.8	0.458652199356866	0.76	0.775138689739853	0.097893204643587	0.131311810621591	0.0013	0.0014	0.0243	0.17	0.0028	0.1832	0.2216	0.012	9e-04	0.0075	0.0025	0.0132	0.0034	0.0046	0.0102	0.115	0.1619	0.0016	0.0016	0.011	0.0131	0.008	0.0061	0.0125	0.0055	0.0014
1	rs72666748	32581335	0.79	0.509607847349147	0.76	0.775138689739853	0.099554009726929	0.143027266924976	0.0013	0.0014	0.0243	0.17	0.0028	0.1833	0.2216	0.012	9e-04	0.0075	0.0025	0.0132	0.0034	0.0046	0.0102	0.115	0.1619	0.0016	0.0016	0.011	0.0131	0.008	0.0061	0.0125	0.0055	0.0014
1	rs79630412	32593237	0.8	0.458652199356866	0.76	0.775138689739853	0.102718541023586	0.139326887209051	0.0013	0.0014	0.0243	0.17	0.0028	0.1834	0.2216	0.0121	9e-04	0.0075	0.0025	0.0132	0.0034	0.0046	0.0102	0.1149	0.1619	0.0016	0.0016	0.011	0.0131	0.008	0.0061	0.0125	0.0055	0.0014
1	rs111234583	32604173	0.8	0.458652199356866	0.76	0.775138689739853	0.104456311387792	0.147608008188016	0.0013	0.0014	0.0243	0.17	0.0028	0.1835	0.2216	0.0121	9e-04	0.0075	0.0025	0.0131	0.0034	0.0046	0.0102	0.1148	0.1619	0.0016	0.0016	0.011	0.0131	0.008	0.0061	0.0125	0.0055	0.0014
1	Affx-9115173	32616032	0.8	0.458652199356866	0.76	0.775138689739853	0.1069089828395	0.16136683400676	0.0013	0.0014	0.0243	0.1701	0.0028	0.1836	0.2216	0.0121	9e-04	0.0075	0.0025	0.0131	0.0034	0.0046	0.0102	0.1146	0.1618	0.0016	0.0016	0.011	0.0131	0.008	0.0061	0.0125	0.0055	0.0014
1	rs16834897	32621239	0.8	0.458652199356866	0.76	0.775138689739853	0.108744575362209	0.17196779159252	0.0013	0.0014	0.0243	0.1701	0.0028	0.1837	0.2216	0.0121	9e-04	0.0075	0.0025	0.0131	0.0034	0.0046	0.0102	0.1146	0.1618	0.0016	0.0016	0.011	0.0131	0.008	0.0061	0.0125	0.0055	0.0014
1	rs77488173	32626436	0.79	0.509607847349147	0.76	0.775138689739853	0.110243419274538	0.184527396608392	0.0013	0.0014	0.0243	0.1701	0.0028	0.1837	0.2217	0.0121	9e-04	0.0075	0.0025	0.0131	0.0034	0.0046	0.0102	0.1146	0.1618	0.0016	0.0016	0.011	0.0131	0.008	0.0061	0.0125	0.0055	0.0014
1	rs7521471	32627383	0.8	0.458652199356866	0.77	0.712611004068267	0.111011342905654	0.186667144568023	0.0013	0.0014	0.0243	0.1701	0.0028	0.1837	0.2217	0.0121	9e-04	0.0075	0.0025	0.0131	0.0034	0.0046	0.0102	0.1145	0.1618	0.0016	0.0016	0.011	0.0131	0.008	0.0061	0.0125	0.0055	0.0014
1	rs35378339	32639057	0.8	0.458652199356866	0.77	0.712611004068267	0.108419240227292	0.172861814678099	0.0014	0.0015	0.0243	0.1701	0.0028	0.1837	0.2217	0.0122	9e-04	0.0074	0.0025	0.0131	0.0034	0.0046	0.0102	0.1145	0.1618	0.0016	0.0016	0.011	0.0131	0.008	0.0061	0.0124	0.0055	0.0014
1	rs116251655	32650895	0.79	0.509607847349147	0.77	0.712611004068267	0.106587063512634	0.169492884817012	0.0014	0.0015	0.0243	0.1701	0.0028	0.1837	0.2218	0.0122	9e-04	0.0074	0.0025	0.0131	0.0034	0.0046	0.0102	0.1145	0.1618	0.0016	0.0016	0.011	0.0131	0.008	0.0061	0.0124	0.0055	0.0014
1	rs115501387	32652400	0.79	0.509607847349147	0.77	0.712611004068267	0.106132041758243	0.16311716825127	0.0014	0.0015	0.0243	0.1701	0.0028	0.1837	0.2218	0.0122	9e-04	0.0074	0.0025	0.0131	0.0034	0.0046	0.0102	0.1145	0.1618	0.0016	0.0016	0.011	0.0131	0.008	0.0061	0.0124	0.0055	0.0014
1	rs114903342	32653818	0.79	0.509607847349147	0.78	0.653412240020304	0.105731554993845	0.157020324167368	0.0014	0.0015	0.0243	0.1701	0.0028	0.1838	0.2218	0.0122	9e-04	0.0074	0.0025	0.0131	0.0034	0.0046	0.0102	0.1145	0.1618	0.0016	0.0016	0.0109	0.0131	0.008	0.0061	0.0124	0.0055	0.0014
1	rs61781201	32657287	0.79	0.509607847349147	0.78	0.653412240020304	0.106158774304606	0.154719472733472	0.0014	0.0015	0.0243	0.1701	0.0028	0.1838	0.2218	0.0122	9e-04	0.0074	0.0025	0.0131	0.0034	0.0046	0.0102	0.1145	0.1618	0.0016	0.0016	0.0109	0.0131	0.0081	0.0061	0.0123	0.0055	0.0014
1	rs41311211	32660473	0.79	0.509607847349147	0.78	0.653412240020304	0.103875037490147	0.168112418281161	0.0014	0.0015	0.0243	0.1701	0.0028	0.1839	0.2219	0.0122	9e-04	0.0074	0.0025	0.013	0.0034	0.0045	0.0102	0.1145	0.1617	0.0016	0.0015	0.0109	0.013	0.0081	0.0061	0.0121	0.0054	0.0014
1	rs80034706	32663442	0.79	0.509607847349147	0.78	0.653412240020304	0.103716858458621	0.167817118247323	0.0015	0.0015	0.0243	0.1701	0.0028	0.1839	0.2219	0.0122	9e-04	0.0074	0.0024	0.013	0.0034	0.0045	0.0103	0.1145	0.1617	0.0016	0.0015	0.0109	0.013	0.0082	0.0061	0.0121	0.0054	0.0014
1	rs1407134	32667609	0.79	0.509607847349147	0.78	0.653412240020304	0.104668184201883	0.173558279992957	0.0015	0.0015	0.0243	0.1701	0.0028	0.1839	0.2219	0.0122	9e-04	0.0074	0.0024	0.013	0.0034	0.0045	0.0103	0.1145	0.1617	0.0016	0.0015	0.0109	0.013	0.0082	0.0061	0.0121	0.0054	0.0014
1	rs41263993	32669645	0.79	0.509607847349147	0.78	0.653412240020304	0.102143315704456	0.1665395885509	0.0014	0.0015	0.0243	0.1702	0.0028	0.184	0.2221	0.0122	9e-04	0.0074	0.0024	0.0129	0.0033	0.0045	0.0102	0.1145	0.1619	0.0015	0.0015	0.0109	0.013	0.0081	0.0061	0.012	0.0054	0.0014
1	rs16834929	32671234	0.79	0.509607847349147	0.79	0.597486775499064	0.0999912626608414	0.171174460519214	0.0014	0.0015	0.0243	0.1702	0.0028	0.1841	0.2223	0.0122	9e-04	0.0074	0.0024	0.0129	0.0033	0.0044	0.0101	0.1146	0.162	0.0015	0.0015	0.0109	0.013	0.008	0.0061	0.0119	0.0054	0.0013
1	rs12032332	32672932	0.79	0.509607847349147	0.79	0.597486775499064	0.100972988061145	0.180677020444862	0.0014	0.0015	0.0243	0.1702	0.0028	0.1842	0.2223	0.0122	9e-04	0.0074	0.0024	0.0129	0.0033	0.0044	0.0101	0.1146	0.162	0.0015	0.0015	0.0109	0.013	0.008	0.0061	0.0118	0.0054	0.0013
1	rs41311189	32682962	0.79	0.509607847349147	0.79	0.597486775499064	0.101778311626155	0.169295433701399	0.0014	0.0015	0.0243	0.1703	0.0028	0.1843	0.2222	0.0122	9e-04	0.0074	0.0024	0.0129	0.0033	0.0044	0.0101	0.1146	0.1621	0.0015	0.0015	0.0109	0.013	0.008	0.0061	0.0118	0.0054	0.0013
1	rs3738001	32686594	0.79	0.509607847349147	0.79	0.597486775499064	0.101154486242336	0.174355430990166	0.0014	0.0014	0.0243	0.1702	0.0028	0.1846	0.2221	0.0122	9e-04	0.0074	0.0024	0.0129	0.0033	0.0044	0.0101	0.1146	0.1621	0.0015	0.0015	0.0109	0.0128	0.008	0.0061	0.0118	0.0054	0.0014
1	rs747020	32697934	0.79	0.509607847349147	0.79	0.597486775499064	0.0959735051881088	0.182598724583481	0.0015	0.0014	0.0243	0.1702	0.0029	0.1847	0.2215	0.0122	0.001	0.0075	0.0024	0.0129	0.0034	0.0044	0.0101	0.1146	0.1621	0.0015	0.0015	0.0109	0.0128	0.008	0.0061	0.0116	0.0054	0.0015
1	rs587707	32699227	0.79	0.509607847349147	0.79	0.597486775499064	0.0931139928049207	0.171372673444285	0.0015	0.0014	0.0243	0.1702	0.0029	0.1846	0.2215	0.0122	0.001	0.0075	0.0024	0.0129	0.0034	0.0044	0.0101	0.1146	0.1621	0.0015	0.0015	0.0109	0.0128	0.008	0.0061	0.0116	0.0054	0.0015
1	rs7544661	32705115	0.79	0.509607847349147	0.79	0.597486775499064	0.0806113574766713	0.140248667790305	0.0017	0.0015	0.0244	0.1695	0.0029	0.1844	0.2212	0.0119	0.0013	0.0075	0.0024	0.013	0.0035	0.0043	0.0107	0.1145	0.1619	0.0017	0.0015	0.0111	0.0131	0.008	0.006	0.0113	0.0053	0.0018
1	rs79949249	32712395	0.79	0.509607847349147	0.8	0.544775224122235	0.0858861629431566	0.110198422038498	0.0017	0.0015	0.0245	0.1695	0.0029	0.1847	0.2213	0.012	0.0013	0.0075	0.0024	0.0131	0.0036	0.0042	0.0107	0.1143	0.1618	0.0018	0.0015	0.0111	0.013	0.008	0.006	0.011	0.0053	0.0018
1	rs10914539	32715641	0.79	0.509607847349147	0.79	0.597486775499064	0.0869904125159564	0.12347371658038	0.0017	0.0015	0.0245	0.1693	0.0029	0.1848	0.2214	0.012	0.0013	0.0075	0.0024	0.0131	0.0036	0.0041	0.0107	0.1145	0.1617	0.0018	0.0014	0.011	0.013	0.0081	0.006	0.0109	0.0052	0.0018
1	rs79853649	32718415	0.79	0.509607847349147	0.79	0.597486775499064	0.0856290172029502	0.109524567426951	0.0017	0.0015	0.0246	0.1692	0.0029	0.1848	0.2216	0.012	0.0013	0.0074	0.0024	0.0132	0.0036	0.0042	0.0107	0.1146	0.1615	0.0019	0.0014	0.011	0.013	0.008	0.006	0.0109	0.0052	0.0018
1	rs1004420	32729702	0.79	0.509607847349147	0.78	0.653412240020304	0.0916924332809077	0.0965464935360461	0.0018	0.0015	0.0248	0.1681	0.003	0.185	0.2227	0.0121	0.0013	0.0072	0.0024	0.0133	0.0036	0.0044	0.0105	0.1156	0.1603	0.0021	0.0013	0.0109	0.013	0.008	0.0062	0.0105	0.0049	0.0018
1	rs695161	32743866	0.8	0.458652199356866	0.78	0.653412240020304	0.0684093826965316	0.0788295673986601	0.0017	0.0015	0.0249	0.1668	0.0031	0.1846	0.2236	0.0121	0.0013	0.0072	0.0025	0.0131	0.0035	0.0044	0.0104	0.117	0.1605	0.0021	0.0013	0.0107	0.013	0.0079	0.0062	0.0103	0.0046	0.0017
1	rs1042546	32751510	0.8	0.458652199356866	0.78	0.653412240020304	0.0637489354879445	0.0714432632550444	0.0017	0.0015	0.0251	0.1665	0.0031	0.1844	0.2235	0.0121	0.0013	0.0073	0.0025	0.0131	0.0035	0.0045	0.0104	0.1172	0.1605	0.0022	0.0013	0.0107	0.0131	0.008	0.0063	0.0103	0.0047	0.0017
1	rs1741981	32756439	0.8	0.458652199356866	0.78	0.653412240020304	0.0628082287639324	0.0901438999532543	0.0017	0.0015	0.0251	0.1664	0.0031	0.1843	0.2235	0.0121	0.0013	0.0073	0.0025	0.013	0.0035	0.0045	0.0104	0.1172	0.1604	0.0022	0.0013	0.0107	0.0131	0.008	0.0063	0.0103	0.0047	0.0017
1	rs12133048	32762321	0.8	0.458652199356866	0.78	0.653412240020304	0.062464973659788	0.081507047839244	0.0017	0.0015	0.0251	0.1662	0.0032	0.1842	0.2234	0.0121	0.0013	0.0073	0.0025	0.0131	0.0035	0.0045	0.0104	0.1172	0.1604	0.0022	0.0013	0.0109	0.0131	0.008	0.0064	0.0103	0.0047	0.0017
1	rs7533676	32762733	0.8	0.458652199356866	0.78	0.653412240020304	0.0625030518920837	0.0797922432827434	0.0017	0.0015	0.0251	0.1662	0.0032	0.1842	0.2234	0.0121	0.0013	0.0073	0.0025	0.0131	0.0035	0.0045	0.0104	0.1172	0.1604	0.0022	0.0013	0.0109	0.0131	0.008	0.0064	0.0103	0.0047	0.0017
1	rs72668522	32789439	0.8	0.458652199356866	0.78	0.653412240020304	0.0661510001407614	0.060538414465843	0.0017	0.0015	0.0253	0.1657	0.0032	0.1846	0.2233	0.0121	0.0013	0.0074	0.0025	0.0131	0.0035	0.0045	0.0105	0.117	0.1602	0.0022	0.0013	0.0108	0.0131	0.0079	0.0065	0.0104	0.0048	0.0018
1	rs17507358	32795632	0.8	0.458652199356866	0.78	0.653412240020304	0.0668651030667458	0.057526725948247	0.0017	0.0015	0.0253	0.1656	0.0032	0.1847	0.2233	0.0121	0.0012	0.0074	0.0025	0.0132	0.0035	0.0045	0.0105	0.117	0.1602	0.0022	0.0013	0.0108	0.0131	0.0079	0.0065	0.0104	0.0048	0.0018
1	rs8176781	32799203	0.8	0.458652199356866	0.78	0.653412240020304	0.0675241142601987	0.0598122729134044	0.0017	0.0015	0.0253	0.1656	0.0032	0.1847	0.2233	0.0122	0.0012	0.0074	0.0025	0.0132	0.0035	0.0045	0.0105	0.117	0.1601	0.0022	0.0013	0.0108	0.0131	0.0079	0.0065	0.0104	0.0048	0.0018
1	rs77475843	32803782	0.8	0.458652199356866	0.78	0.653412240020304	0.06814704161525	0.0596806478881288	0.0017	0.0015	0.0253	0.1655	0.0032	0.1848	0.2233	0.0122	0.0012	0.0074	0.0025	0.0132	0.0034	0.0045	0.0105	0.1169	0.1601	0.0022	0.0013	0.0108	0.013	0.0079	0.0065	0.0104	0.0048	0.0018
1	rs61781213	32810683	0.8	0.458652199356866	0.78	0.653412240020304	0.069894777891312	0.0577211380326175	0.0017	0.0015	0.0254	0.1653	0.0033	0.1849	0.2233	0.0122	0.0012	0.0074	0.0025	0.0132	0.0034	0.0045	0.0105	0.1169	0.1601	0.0022	0.0013	0.0108	0.013	0.0079	0.0065	0.0105	0.0048	0.0018
1	rs35901955	32814196	0.8	0.458652199356866	0.78	0.653412240020304	0.0710691047822382	0.0543280933786808	0.0017	0.0015	0.0254	0.1653	0.0033	0.185	0.2233	0.0122	0.0012	0.0074	0.0025	0.0132	0.0034	0.0044	0.0106	0.1169	0.16	0.0022	0.0013	0.0108	0.013	0.0079	0.0065	0.0105	0.0048	0.0018
1	rs115696513	32816930	0.8	0.458652199356866	0.78	0.653412240020304	0.070325942857552	0.0519501115884336	0.0017	0.0015	0.0254	0.1652	0.0033	0.1847	0.2233	0.0122	0.0012	0.0074	0.0025	0.0132	0.0034	0.0044	0.0106	0.1169	0.1603	0.0022	0.0013	0.0108	0.013	0.0079	0.0065	0.0105	0.0049	0.0018
1	rs476153	32831543	0.8	0.458652199356866	0.78	0.653412240020304	0.0747757909861631	0.0525714224758535	0.0017	0.0015	0.0255	0.165	0.0033	0.1849	0.2233	0.0122	0.0012	0.0074	0.0025	0.0133	0.0034	0.0044	0.0106	0.1169	0.1602	0.0022	0.0013	0.0108	0.0129	0.0078	0.0065	0.0105	0.0049	0.0018
1	rs114378061	32833764	0.8	0.458652199356866	0.78	0.653412240020304	0.0754628945791099	0.0509626999900096	0.0017	0.0015	0.0255	0.165	0.0033	0.1849	0.2233	0.0122	0.0012	0.0074	0.0025	0.0133	0.0034	0.0044	0.0106	0.1169	0.1602	0.0022	0.0013	0.0108	0.0129	0.0078	0.0065	0.0105	0.0049	0.0018
1	rs2496	32841193	0.8	0.458652199356866	0.78	0.653412240020304	0.0769801204684144	0.0476317850773616	0.0017	0.0015	0.0255	0.1649	0.0033	0.185	0.2233	0.0122	0.0012	0.0075	0.0025	0.0133	0.0034	0.0044	0.0106	0.1169	0.1602	0.0022	0.0013	0.0108	0.0129	0.0078	0.0065	0.0105	0.0049	0.0018
1	rs34885668	32842319	0.8	0.458652199356866	0.78	0.653412240020304	0.0774828966997719	0.0484702906443168	0.0017	0.0015	0.0255	0.1648	0.0033	0.185	0.2233	0.0122	0.0012	0.0075	0.0025	0.0133	0.0034	0.0044	0.0106	0.1169	0.1602	0.0022	0.0013	0.0108	0.0129	0.0078	0.0065	0.0105	0.0049	0.0018
1	rs79041742	32857145	0.8	0.458652199356866	0.77	0.712611004068267	0.0819213969292205	0.0449222099932158	0.0018	0.0015	0.0256	0.1646	0.0033	0.1852	0.2232	0.0122	0.0012	0.0075	0.0025	0.0133	0.0034	0.0043	0.0107	0.1168	0.1601	0.0022	0.0013	0.0108	0.0128	0.0078	0.0065	0.0105	0.005	0.0018
1	rs9970917	32862797	0.8	0.458652199356866	0.77	0.712611004068267	0.0818986953339756	0.0464451025274072	0.0018	0.0015	0.0256	0.1646	0.0033	0.1852	0.2232	0.0122	0.0012	0.0075	0.0025	0.0133	0.0034	0.0043	0.0107	0.1168	0.16	0.0022	0.0013	0.0108	0.0128	0.0078	0.0065	0.0105	0.005	0.0018
1	rs16834981	32875280	0.8	0.458652199356866	0.77	0.712611004068267	0.0943257360004696	0.05739727393325	0.0019	0.0015	0.0256	0.1646	0.0034	0.1855	0.2232	0.0122	0.0012	0.0075	0.0026	0.0134	0.0035	0.0043	0.0108	0.1165	0.1595	0.0022	0.0013	0.0107	0.0125	0.0078	0.0065	0.0107	0.0051	0.0018
1	rs10914555	32879586	0.8	0.458652199356866	0.77	0.712611004068267	0.10164815055565	0.0339242677573713	0.002	0.0015	0.0257	0.1644	0.0037	0.1853	0.2232	0.0122	0.0012	0.0075	0.0026	0.0134	0.0035	0.0043	0.0108	0.1164	0.1595	0.0022	0.0013	0.0106	0.0125	0.0078	0.0066	0.0107	0.0052	0.0018
1	rs12092680	32879970	0.8	0.458652199356866	0.77	0.712611004068267	0.10164815055565	0.0338730656623439	0.002	0.0015	0.0257	0.1644	0.0037	0.1853	0.2232	0.0122	0.0012	0.0075	0.0026	0.0134	0.0035	0.0043	0.0108	0.1164	0.1595	0.0022	0.0013	0.0106	0.0125	0.0078	0.0066	0.0107	0.0052	0.0018
1	rs75098372	32887031	0.8	0.458652199356866	0.77	0.712611004068267	0.108744575362209	0.0303291330216578	0.002	0.0015	0.0258	0.1642	0.0037	0.185	0.2232	0.0121	0.0012	0.0075	0.0027	0.0135	0.0035	0.0044	0.0108	0.1163	0.1594	0.0022	0.0013	0.0104	0.0128	0.0078	0.0066	0.0107	0.0053	0.0018
1	rs55972307	32889544	0.8	0.458652199356866	0.77	0.712611004068267	0.110407697245881	0.0307683230870573	0.002	0.0015	0.0258	0.1642	0.0037	0.185	0.2232	0.0121	0.0012	0.0075	0.0028	0.0135	0.0036	0.0044	0.0108	0.1162	0.1594	0.0022	0.0013	0.0104	0.0127	0.0078	0.0066	0.0107	0.0053	0.0018
1	rs12140302	32903765	0.8	0.458652199356866	0.76	0.775138689739853	0.114872332342279	0.0381345621301667	0.0021	0.0015	0.0261	0.1637	0.0038	0.1842	0.2233	0.012	0.0012	0.0075	0.0033	0.0137	0.0038	0.0046	0.0108	0.1159	0.1592	0.0023	0.0014	0.0097	0.0126	0.0079	0.0066	0.0109	0.0057	0.0019
1	rs17461632	32932434	0.8	0.458652199356866	0.76	0.775138689739853	0.140644023857973	0.0314573291534159	0.0021	0.0015	0.0266	0.1632	0.0039	0.1837	0.2227	0.0118	0.0012	0.0074	0.0036	0.0141	0.0039	0.0049	0.0109	0.1151	0.1593	0.0023	0.0014	0.0091	0.0124	0.0082	0.0068	0.0114	0.0061	0.0019
1	rs71646383	32947097	0.79	0.509607847349147	0.76	0.775138689739853	0.223943341394708	0.015672154040168	0.0022	0.0015	0.028	0.1617	0.0043	0.1822	0.2205	0.0114	0.0013	0.0075	0.0045	0.015	0.0042	0.0055	0.0116	0.1133	0.1591	0.0023	0.0014	0.0075	0.0122	0.0093	0.0072	0.0126	0.0072	0.0019
1	rs4970525	32952494	0.79	0.509607847349147	0.76	0.775138689739853	0.224234166148681	0.0152851274436684	0.0022	0.0015	0.028	0.1617	0.0044	0.1821	0.2205	0.0114	0.0013	0.0075	0.0045	0.0151	0.0042	0.0055	0.0116	0.1133	0.1591	0.0023	0.0014	0.0075	0.0122	0.0093	0.0073	0.0126	0.0072	0.0019
1	rs72668543	32958483	0.79	0.509607847349147	0.73	0.98319925910612	0.221665616753045	0.0149720453936491	0.0022	0.0015	0.0281	0.1617	0.0044	0.1822	0.2205	0.0114	0.0013	0.0074	0.0046	0.015	0.0042	0.0055	0.0116	0.1132	0.1592	0.0023	0.0014	0.0075	0.0122	0.0094	0.0073	0.0127	0.0072	0.0019
1	rs114679067	32963106	0.79	0.509607847349147	0.72	1.059530599108	0.230432292615237	0.0148339325755074	0.0022	0.0015	0.0281	0.1617	0.0043	0.1822	0.2204	0.0114	0.0013	0.0073	0.0046	0.0151	0.0042	0.0055	0.0116	0.1132	0.1592	0.0023	0.0014	0.0074	0.0122	0.0094	0.0072	0.0127	0.0072	0.0019
1	rs12141725	32973271	0.79	0.509607847349147	0.72	1.059530599108	0.24611960641774	0.0138517107630703	0.0022	0.0015	0.0282	0.1617	0.0043	0.1824	0.2204	0.0114	0.0013	0.0072	0.0046	0.0151	0.0042	0.0054	0.0116	0.113	0.1592	0.0022	0.0014	0.0074	0.0122	0.0095	0.0072	0.0127	0.0072	0.0019
1	rs77070833	32973788	0.79	0.509607847349147	0.72	1.059530599108	0.247346559840722	0.0139183705268933	0.0022	0.0015	0.0282	0.1617	0.0043	0.1824	0.2204	0.0114	0.0013	0.0072	0.0046	0.0152	0.0042	0.0054	0.0116	0.113	0.1592	0.0022	0.0014	0.0074	0.0122	0.0095	0.0072	0.0127	0.0072	0.0019
1	rs7521158	32975573	0.79	0.509607847349147	0.72	1.059530599108	0.251135995459513	0.0129031834954321	0.0022	0.0015	0.0282	0.1617	0.0043	0.1824	0.2203	0.0114	0.0013	0.0072	0.0046	0.0152	0.0042	0.0054	0.0116	0.113	0.1593	0.0022	0.0014	0.0074	0.0122	0.0095	0.0072	0.0127	0.0072	0.0019
1	rs1149058	33001090	0.79	0.509607847349147	0.71	1.13941950935302	0.281312448882657	0.0220467833097127	0.0022	0.0014	0.0284	0.1618	0.0043	0.1823	0.2201	0.0113	0.0013	0.0072	0.0047	0.0153	0.0043	0.0054	0.0117	0.1129	0.1595	0.0022	0.0014	0.0074	0.0121	0.0095	0.0071	0.0128	0.0072	0.0019
1	rs115555568	33006437	0.79	0.509607847349147	0.71	1.13941950935302	0.282773153734686	0.0256037211867234	0.0022	0.0014	0.0284	0.1618	0.0043	0.1823	0.2201	0.0113	0.0013	0.0072	0.0047	0.0153	0.0043	0.0054	0.0117	0.1129	0.1595	0.0022	0.0014	0.0073	0.0121	0.0095	0.0071	0.0128	0.0072	0.0019
1	rs11588497	33030461	0.79	0.509607847349147	0.71	1.13941950935302	0.282867532131486	0.027106308487739	0.0022	0.0014	0.0284	0.1618	0.0043	0.1823	0.2201	0.0113	0.0013	0.0072	0.0047	0.0153	0.0043	0.0054	0.0117	0.1129	0.1595	0.0022	0.0014	0.0073	0.0121	0.0095	0.0071	0.0128	0.0072	0.0019
1	rs34544263	33034616	0.79	0.509607847349147	0.71	1.13941950935302	0.297942567658955	0.0254691323024984	0.0022	0.0014	0.0287	0.1617	0.0044	0.1821	0.22	0.0113	0.0013	0.0073	0.0048	0.0153	0.0043	0.0055	0.0117	0.1126	0.1594	0.0022	0.0014	0.0074	0.0121	0.0095	0.0071	0.0128	0.0073	0.0019
1	rs59825594	33043475	0.79	0.509607847349147	0.71	1.13941950935302	0.272772378041432	0.0250673839259533	0.0023	0.0015	0.0286	0.1612	0.0046	0.1815	0.2198	0.0114	0.0014	0.0077	0.0049	0.0152	0.0043	0.0056	0.0119	0.1125	0.159	0.0023	0.0015	0.0074	0.0122	0.0095	0.0073	0.0128	0.0076	0.0019
1	rs12119070	33045559	0.79	0.509607847349147	0.71	1.13941950935302	0.2770013670388	0.0206468682382012	0.0023	0.0015	0.0286	0.1609	0.0048	0.1812	0.2197	0.0114	0.0014	0.0079	0.005	0.0151	0.0043	0.0057	0.0119	0.1124	0.1589	0.0023	0.0015	0.0074	0.0122	0.0095	0.0075	0.0127	0.0078	0.0019
1	rs422215	33068754	0.79	0.509607847349147	0.72	1.059530599108	0.122138236124	0.0482300619421839	0.002	0.001	0.0285	0.1582	0.0045	0.1832	0.2211	0.0096	0.0012	0.0065	0.005	0.0148	0.0043	0.0057	0.015	0.113	0.16	0.0017	0.0016	0.0068	0.0102	0.0112	0.0074	0.0154	0.0058	0.0017
1	rs12136921	33070778	0.78	0.56417027826485	0.72	1.059530599108	0.12336599748046	0.0557257961539152	0.002	0.001	0.0286	0.1578	0.0045	0.1834	0.221	0.0096	0.0012	0.0065	0.005	0.0148	0.0043	0.0058	0.0149	0.1134	0.1601	0.0017	0.0017	0.0068	0.0101	0.0112	0.0074	0.0154	0.0057	0.0017
1	rs3844244	33082821	0.78	0.56417027826485	0.72	1.059530599108	0.134722474403766	0.0744485145023362	0.002	9e-04	0.0286	0.1575	0.0045	0.1836	0.2211	0.0096	0.0012	0.0065	0.005	0.0149	0.0044	0.0058	0.0147	0.1137	0.1603	0.0017	0.0016	0.0068	0.01	0.0112	0.0073	0.0154	0.0057	0.0017
1	rs75056610	33098518	0.78	0.56417027826485	0.72	1.059530599108	0.13061660077661	0.0746651251279482	0.0019	9e-04	0.0288	0.1575	0.0045	0.1837	0.2211	0.0095	0.0012	0.0065	0.005	0.0149	0.0043	0.0058	0.0147	0.114	0.1602	0.0017	0.0016	0.0068	0.0099	0.0113	0.0073	0.0153	0.0057	0.0017
1	rs704877	33099798	0.78	0.56417027826485	0.72	1.059530599108	0.130343578084856	0.0758974623512291	0.0019	9e-04	0.0288	0.1575	0.0045	0.1837	0.2211	0.0095	0.0012	0.0065	0.005	0.0149	0.0043	0.0058	0.0147	0.114	0.1602	0.0017	0.0016	0.0068	0.0099	0.0113	0.0073	0.0153	0.0057	0.0017
1	rs113601952	33116359	0.78	0.56417027826485	0.72	1.059530599108	0.121730644585116	0.0840689375782161	0.0019	9e-04	0.0288	0.1576	0.0045	0.1837	0.2212	0.0095	0.0012	0.0065	0.005	0.0149	0.0043	0.0058	0.0147	0.1141	0.1602	0.0016	0.0016	0.0068	0.0099	0.0113	0.0073	0.0153	0.0057	0.0016
1	rs72709938	33123776	0.78	0.56417027826485	0.72	1.059530599108	0.116507457700594	0.0875085750450613	0.0019	9e-04	0.0288	0.1576	0.0045	0.1837	0.2213	0.0095	0.0012	0.0065	0.005	0.0149	0.0042	0.0058	0.0147	0.1141	0.1601	0.0016	0.0016	0.0068	0.0098	0.0113	0.0073	0.0153	0.0057	0.0016
1	rs114447002	33137199	0.78	0.56417027826485	0.72	1.059530599108	0.113307045675389	0.0899880188312368	0.0018	9e-04	0.0289	0.1576	0.0045	0.1837	0.2214	0.0095	0.0012	0.0065	0.005	0.0149	0.0042	0.0058	0.0147	0.1141	0.1601	0.0016	0.0016	0.0068	0.0098	0.0113	0.0073	0.0153	0.0057	0.0016
1	rs72709942	33139360	0.78	0.56417027826485	0.72	1.059530599108	0.113112313375266	0.0900659459725021	0.0018	9e-04	0.0289	0.1576	0.0045	0.1837	0.2214	0.0095	0.0012	0.0065	0.005	0.0149	0.0042	0.0058	0.0147	0.1141	0.1601	0.0016	0.0016	0.0068	0.0098	0.0113	0.0073	0.0153	0.0057	0.0016
1	rs360511	33146501	0.78	0.56417027826485	0.72	1.059530599108	0.112723467395983	0.0885899300173812	0.0018	9e-04	0.0289	0.1576	0.0045	0.1837	0.2214	0.0095	0.0012	0.0065	0.005	0.0149	0.0042	0.0058	0.0147	0.1141	0.1601	0.0016	0.0016	0.0068	0.0098	0.0113	0.0073	0.0153	0.0057	0.0016
1	rs398500	33150598	0.78	0.56417027826485	0.71	1.13941950935302	0.111176326310217	0.0874315386263172	0.0018	9e-04	0.0289	0.1577	0.0045	0.1837	0.2214	0.0095	0.0012	0.0065	0.005	0.0148	0.0042	0.0058	0.0147	0.1141	0.1601	0.0016	0.0016	0.0068	0.0098	0.0113	0.0073	0.0153	0.0057	0.0016
1	rs75999698	33152172	0.78	0.56417027826485	0.71	1.13941950935302	0.109833385334325	0.0874315386263172	0.0018	9e-04	0.0288	0.1577	0.0046	0.1837	0.2215	0.0095	0.0012	0.0065	0.0049	0.0148	0.0042	0.0058	0.0147	0.1141	0.1601	0.0016	0.0016	0.0068	0.0098	0.0113	0.0073	0.0153	0.0057	0.0016
1	rs697147	33152342	0.78	0.56417027826485	0.71	1.13941950935302	0.109696917142456	0.0900659459725021	0.0018	9e-04	0.0288	0.1577	0.0046	0.1837	0.2215	0.0095	0.0012	0.0065	0.0049	0.0148	0.0042	0.0058	0.0147	0.1141	0.1601	0.0016	0.0016	0.0068	0.0098	0.0113	0.0073	0.0153	0.0057	0.0016
1	rs116303297	33155093	0.78	0.56417027826485	0.71	1.13941950935302	0.108826003430286	0.0809089168701184	0.0018	9e-04	0.0288	0.1577	0.0046	0.1837	0.2215	0.0095	0.0012	0.0065	0.0049	0.0148	0.0042	0.0058	0.0147	0.1141	0.1601	0.0016	0.0016	0.0068	0.0098	0.0113	0.0073	0.0153	0.0057	0.0016
1	rs3795424	33160644	0.78	0.56417027826485	0.71	1.13941950935302	0.106399555304488	0.0732259513449364	0.0018	9e-04	0.0288	0.1577	0.0046	0.1836	0.2215	0.0095	0.0012	0.0065	0.0049	0.0148	0.0042	0.0058	0.0147	0.1142	0.1601	0.0016	0.0016	0.0068	0.0098	0.0114	0.0073	0.0153	0.0057	0.0016
1	rs360042	33160878	0.78	0.56417027826485	0.71	1.13941950935302	0.111699771588416	0.0725106983371063	0.0018	9e-04	0.029	0.1575	0.0046	0.1839	0.2215	0.0095	0.0012	0.0065	0.0049	0.0148	0.0042	0.0058	0.0147	0.1144	0.16	0.0016	0.0016	0.0068	0.0096	0.0114	0.0071	0.0153	0.0056	0.0016
1	rs360041	33161212	0.78	0.56417027826485	0.71	1.13941950935302	0.111066320571686	0.0705940384961114	0.0018	9e-04	0.029	0.1575	0.0046	0.1839	0.2215	0.0094	0.0012	0.0064	0.0049	0.0148	0.0042	0.0058	0.0147	0.1144	0.16	0.0016	0.0016	0.0068	0.0096	0.0114	0.0071	0.0153	0.0056	0.0016
1	rs360040	33161806	0.78	0.56417027826485	0.71	1.13941950935302	0.110325539371771	0.0696086068536865	0.0018	9e-04	0.029	0.1575	0.0046	0.1839	0.2215	0.0094	0.0012	0.0064	0.0049	0.0148	0.0042	0.0058	0.0147	0.1144	0.16	0.0016	0.0016	0.0068	0.0096	0.0114	0.0071	0.0153	0.0056	0.0016
1	rs75339626	33176208	0.78	0.56417027826485	0.71	1.13941950935302	0.120252870057023	0.0964663948641865	0.0019	0.001	0.0293	0.1578	0.0044	0.1838	0.2218	0.0087	0.0014	0.0062	0.0048	0.0149	0.0043	0.0056	0.0147	0.1146	0.1602	0.0018	0.0017	0.0066	0.0089	0.0116	0.0069	0.0155	0.0055	0.0017
1	rs12131425	33178252	0.78	0.56417027826485	0.71	1.13941950935302	0.122634285865203	0.107345519938824	0.0019	0.0011	0.0294	0.1578	0.0044	0.1837	0.2218	0.0085	0.0014	0.0062	0.0048	0.015	0.0044	0.0056	0.0147	0.1146	0.1603	0.0018	0.0017	0.0065	0.0087	0.0117	0.0068	0.0155	0.0054	0.0017
1	rs419145	33179156	0.78	0.56417027826485	0.71	1.13941950935302	0.12103384878436	0.113335520158137	0.0019	0.0011	0.0295	0.1578	0.0044	0.1837	0.2218	0.0085	0.0014	0.0062	0.0048	0.015	0.0044	0.0056	0.0147	0.1146	0.1603	0.0018	0.0017	0.0065	0.0087	0.0117	0.0068	0.0155	0.0054	0.0017
1	rs115448769	33182479	0.78	0.56417027826485	0.71	1.13941950935302	0.124955547256599	0.107763259196691	0.0019	0.0011	0.0296	0.1579	0.0044	0.1837	0.2218	0.0084	0.0014	0.0062	0.0048	0.015	0.0044	0.0055	0.0147	0.1148	0.1603	0.0018	0.0017	0.0064	0.0085	0.0117	0.0067	0.0156	0.0054	0.0017
1	rs359952	33187046	0.78	0.56417027826485	0.71	1.13941950935302	0.126081543807276	0.127103214246606	0.0019	0.0011	0.0299	0.158	0.0043	0.1837	0.2218	0.0083	0.0014	0.0061	0.0047	0.0151	0.0044	0.0055	0.0147	0.1149	0.1602	0.0019	0.0017	0.0064	0.0083	0.0117	0.0067	0.0156	0.0054	0.0018
1	rs114184367	33190621	0.78	0.56417027826485	0.71	1.13941950935302	0.131376808941707	0.129335498023477	0.0019	0.0011	0.0299	0.1582	0.0043	0.1838	0.2218	0.0082	0.0015	0.006	0.0047	0.015	0.0045	0.0054	0.0147	0.1148	0.1603	0.0019	0.0017	0.0063	0.0082	0.0118	0.0067	0.0158	0.0053	0.0018
1	rs116414037	33190697	0.78	0.56417027826485	0.71	1.13941950935302	0.130282953259555	0.127459408191654	0.0019	0.0011	0.0299	0.1582	0.0043	0.1838	0.2218	0.0082	0.0015	0.006	0.0047	0.015	0.0045	0.0054	0.0147	0.1149	0.1603	0.0019	0.0017	0.0063	0.0082	0.0118	0.0067	0.0158	0.0053	0.0018
1	rs148627006	33199754	0.78	0.56417027826485	0.71	1.13941950935302	0.083934933961803	0.163019752748501	0.0018	0.0014	0.03	0.159	0.0042	0.184	0.221	0.008	0.0014	0.006	0.0045	0.015	0.0044	0.005	0.0148	0.1158	0.1602	0.0021	0.0016	0.0062	0.0079	0.0121	0.0064	0.0162	0.0051	0.0019
1	rs2184931	33203461	0.78	0.56417027826485	0.71	1.13941950935302	0.0807912482178296	0.164874148879263	0.0017	0.0014	0.03	0.1591	0.0041	0.1841	0.2209	0.0079	0.0014	0.006	0.0045	0.015	0.0044	0.005	0.0149	0.1158	0.1602	0.0021	0.0016	0.0061	0.0079	0.0121	0.0063	0.0162	0.005	0.0019
1	rs61798837	33212012	0.78	0.56417027826485	0.71	1.13941950935302	0.0766533589608168	0.160300473335357	0.0017	0.0014	0.0299	0.159	0.0041	0.184	0.2211	0.0079	0.0014	0.006	0.0044	0.015	0.0044	0.0049	0.0149	0.116	0.1603	0.0021	0.0016	0.0061	0.0079	0.0122	0.0063	0.0163	0.005	0.0019
1	rs72638117	33215947	0.78	0.56417027826485	0.7	1.22290318011101	0.0662300969473666	0.170679278220969	0.0017	0.0014	0.0299	0.1588	0.004	0.1839	0.2213	0.0078	0.0013	0.0058	0.0044	0.015	0.0044	0.0047	0.015	0.1164	0.1604	0.0021	0.0016	0.0061	0.0078	0.0122	0.0063	0.0165	0.0049	0.002
1	rs77786088	33223737	0.77	0.622422290089237	0.7	1.22290318011101	0.050688990250798	0.304791118788898	0.0015	0.0017	0.0295	0.157	0.0036	0.1828	0.223	0.0073	9e-04	0.0049	0.0038	0.0153	0.0042	0.0037	0.0157	0.1192	0.161	0.002	0.0016	0.006	0.0076	0.0128	0.0062	0.0179	0.0041	0.0023
1	rs61798841	33229127	0.77	0.622422290089237	0.7	1.22290318011101	0.0463023435208114	0.336808668065401	0.0015	0.0018	0.0295	0.1569	0.0036	0.1825	0.2234	0.0073	9e-04	0.0048	0.0038	0.0153	0.0042	0.0037	0.0157	0.1194	0.1611	0.002	0.0016	0.0061	0.0075	0.0128	0.0062	0.0179	0.0041	0.0024
1	rs59245647	33229962	0.77	0.622422290089237	0.7	1.22290318011101	0.047196117782508	0.332387600426347	0.0015	0.0018	0.0294	0.1571	0.0036	0.1825	0.2237	0.0072	9e-04	0.0048	0.0038	0.0153	0.0042	0.0037	0.0157	0.1192	0.161	0.002	0.0016	0.006	0.0074	0.0128	0.0062	0.0179	0.004	0.0024
1	rs6694085	33231380	0.77	0.622422290089237	0.7	1.22290318011101	0.0499637939996503	0.359039301528281	0.0015	0.0018	0.0295	0.1574	0.0036	0.1823	0.2243	0.0072	9e-04	0.0048	0.0038	0.0153	0.0042	0.0036	0.0156	0.1189	0.1609	0.002	0.0016	0.006	0.0072	0.0128	0.0062	0.018	0.004	0.0024
1	rs6702519	33231403	0.77	0.622422290089237	0.7	1.22290318011101	0.0530947147741486	0.362427630360513	0.0016	0.0017	0.0294	0.1565	0.0036	0.1845	0.2241	0.0072	9e-04	0.0048	0.0037	0.0153	0.0042	0.0036	0.0156	0.1188	0.1599	0.002	0.0016	0.0062	0.0071	0.0128	0.0062	0.018	0.004	0.0024
1	rs10914614	33257919	0.77	0.622422290089237	0.7	1.22290318011101	0.0509378269097435	0.425689029137624	0.0016	0.0018	0.0294	0.1565	0.0036	0.1844	0.2243	0.0071	9e-04	0.0047	0.0037	0.0153	0.0042	0.0036	0.0156	0.1192	0.1598	0.002	0.0016	0.0062	0.0071	0.0128	0.0063	0.018	0.0039	0.0024
1	rs12133278	33261029	0.77	0.622422290089237	0.7	1.22290318011101	0.0508547902242742	0.426083220514208	0.0016	0.0018	0.0294	0.1565	0.0036	0.1844	0.2243	0.0071	9e-04	0.0047	0.0037	0.0153	0.0042	0.0036	0.0156	0.1192	0.1598	0.002	0.0016	0.0062	0.0071	0.0128	0.0063	0.018	0.0039	0.0024
1	rs115663825	33261536	0.77	0.622422290089237	0.7	1.22290318011101	0.0508381938257606	0.425294936081538	0.0016	0.0018	0.0294	0.1565	0.0036	0.1844	0.2243	0.0071	9e-04	0.0047	0.0037	0.0153	0.0042	0.0036	0.0156	0.1192	0.1598	0.002	0.0016	0.0062	0.0071	0.0128	0.0063	0.018	0.0039	0.0024
1	rs16835176	33282392	0.77	0.622422290089237	0.7	1.22290318011101	0.0496201563875232	0.444453970025949	0.0016	0.0018	0.0294	0.1565	0.0036	0.1845	0.2242	0.0071	9e-04	0.0047	0.0037	0.0153	0.0042	0.0036	0.0157	0.1192	0.1598	0.002	0.0016	0.0062	0.0071	0.0128	0.0062	0.0179	0.0038	0.0024
1	rs115959445	33283287	0.77	0.622422290089237	0.7	1.22290318011101	0.0492781166306027	0.433723478454856	0.0016	0.0018	0.0294	0.1565	0.0036	0.1845	0.2242	0.0072	9e-04	0.0047	0.0037	0.0153	0.0042	0.0036	0.0157	0.1192	0.1598	0.002	0.0016	0.0062	0.0071	0.0128	0.0062	0.0179	0.0038	0.0024
1	rs4951788	33289388	0.77	0.622422290089237	0.7	1.22290318011101	0.0469440631458279	0.46302863424001	0.0016	0.0017	0.0294	0.1566	0.0036	0.1845	0.224	0.0073	9e-04	0.0047	0.0037	0.0153	0.0042	0.0036	0.0158	0.1193	0.1598	0.0019	0.0016	0.0062	0.007	0.0128	0.0062	0.0178	0.0038	0.0024
1	rs61739743	33292008	0.77	0.622422290089237	0.7	1.22290318011101	0.0465833361539531	0.469354217380389	0.0017	0.0017	0.0294	0.1566	0.0036	0.1845	0.224	0.0073	9e-04	0.0047	0.0037	0.0153	0.0042	0.0036	0.0158	0.1193	0.1598	0.0019	0.0016	0.0062	0.007	0.0128	0.0062	0.0178	0.0038	0.0024
1	rs41265867	33292189	0.77	0.622422290089237	0.69	1.31001637589678	0.0468497784543252	0.464238178633021	0.0017	0.0017	0.0294	0.1566	0.0036	0.1845	0.224	0.0074	9e-04	0.0047	0.0038	0.0153	0.0042	0.0037	0.0158	0.1191	0.1597	0.0019	0.0016	0.0062	0.007	0.0128	0.0062	0.0178	0.0039	0.0024
1	rs10914625	33298822	0.77	0.622422290089237	0.69	1.31001637589678	0.0458985003412615	0.486013293769899	0.0017	0.0017	0.0294	0.1566	0.0036	0.1845	0.224	0.0074	9e-04	0.0046	0.0037	0.0153	0.0042	0.0037	0.0158	0.1191	0.1597	0.002	0.0016	0.0062	0.007	0.0128	0.0062	0.0178	0.0039	0.0024
1	rs6673337	33320601	0.77	0.622422290089237	0.69	1.31001637589678	0.0398016371936823	0.467467658461391	0.0017	0.0017	0.0294	0.1564	0.0036	0.1847	0.224	0.0075	0.001	0.0046	0.0037	0.0154	0.0042	0.0036	0.0158	0.1193	0.1596	0.0021	0.0017	0.0062	0.007	0.0129	0.0063	0.0174	0.0039	0.0024
1	rs41306603	33321877	0.77	0.622422290089237	0.69	1.31001637589678	0.0396333065615454	0.465179505784026	0.0017	0.0017	0.0294	0.1564	0.0036	0.1847	0.224	0.0075	0.001	0.0046	0.0037	0.0154	0.0042	0.0036	0.0158	0.1193	0.1596	0.0021	0.0017	0.0062	0.007	0.0129	0.0063	0.0174	0.0038	0.0024
1	rs3480	33328165	0.77	0.622422290089237	0.69	1.31001637589678	0.0389510436262784	0.449511970866798	0.0017	0.0017	0.0294	0.1564	0.0036	0.1847	0.2241	0.0075	0.001	0.0046	0.0037	0.0154	0.0042	0.0036	0.0158	0.1195	0.1594	0.0021	0.0017	0.0063	0.0071	0.0129	0.0063	0.0171	0.0038	0.0024
1	rs41265869	33328982	0.77	0.622422290089237	0.69	1.31001637589678	0.0387990030727384	0.444321069904285	0.0017	0.0017	0.0294	0.1564	0.0036	0.1847	0.2241	0.0075	0.001	0.0046	0.0037	0.0154	0.0042	0.0036	0.0158	0.1195	0.1594	0.0021	0.0017	0.0063	0.0071	0.0129	0.0063	0.0171	0.0038	0.0024
1	rs12129280	33331919	0.77	0.622422290089237	0.69	1.31001637589678	0.0383727286579453	0.448312653595519	0.0017	0.0017	0.0294	0.1564	0.0036	0.1847	0.2241	0.0075	0.001	0.0046	0.0037	0.0154	0.0042	0.0037	0.0158	0.1195	0.1594	0.0021	0.0017	0.0063	0.0071	0.0129	0.0063	0.017	0.0038	0.0024
1	rs72654043	33332898	0.77	0.622422290089237	0.69	1.31001637589678	0.0382632494665586	0.451779657269403	0.0017	0.0017	0.0294	0.1564	0.0036	0.1847	0.2241	0.0075	0.001	0.0046	0.0037	0.0154	0.0042	0.0037	0.0158	0.1195	0.1594	0.0021	0.0017	0.0063	0.0071	0.0129	0.0063	0.017	0.0038	0.0024
1	rs2786547	33342304	0.77	0.622422290089237	0.69	1.31001637589678	0.0347704495012622	0.422932446542514	0.0017	0.0017	0.0294	0.1566	0.0036	0.1847	0.2238	0.0077	9e-04	0.0046	0.0037	0.0154	0.0042	0.0037	0.0158	0.1196	0.1592	0.002	0.0017	0.0063	0.007	0.0132	0.0063	0.0169	0.0039	0.0024
1	rs61346734	33348344	0.77	0.622422290089237	0.69	1.31001637589678	0.0238533277757754	0.400797747020609	0.0017	0.0017	0.0293	0.157	0.0035	0.1847	0.2237	0.0077	9e-04	0.0043	0.0036	0.0154	0.004	0.0037	0.0157	0.12	0.1597	0.002	0.0016	0.0063	0.007	0.0132	0.0063	0.0168	0.0039	0.0024
1	rs35452140	33348442	0.77	0.622422290089237	0.69	1.31001637589678	0.023755449196142	0.410653169499924	0.0017	0.0017	0.0293	0.157	0.0035	0.1847	0.2237	0.0077	9e-04	0.0043	0.0036	0.0154	0.004	0.0037	0.0157	0.12	0.1597	0.002	0.0016	0.0063	0.007	0.0132	0.0063	0.0168	0.0039	0.0024
1	rs1284373	33355923	0.77	0.622422290089237	0.69	1.31001637589678	0.0191029111343376	0.423457137301792	0.0016	0.0017	0.0293	0.1584	0.0033	0.1845	0.2233	0.0077	9e-04	0.0043	0.0034	0.0154	0.0038	0.0036	0.0157	0.1201	0.1598	0.002	0.0016	0.0063	0.007	0.0131	0.0062	0.0167	0.0039	0.0024
1	rs114736889	33356620	0.77	0.622422290089237	0.69	1.31001637589678	0.0190112298940393	0.404939406479812	0.0016	0.0017	0.0293	0.1584	0.0033	0.1845	0.2233	0.0077	9e-04	0.0043	0.0034	0.0154	0.0038	0.0036	0.0157	0.1201	0.1597	0.002	0.0016	0.0063	0.007	0.0131	0.0062	0.0167	0.0039	0.0024
1	rs10914632	33361287	0.77	0.622422290089237	0.69	1.31001637589678	0.0181441085282778	0.396667817675569	0.0016	0.0017	0.0292	0.1588	0.0032	0.1842	0.2232	0.0077	9e-04	0.0043	0.0034	0.0154	0.0038	0.0036	0.0157	0.1202	0.1597	0.002	0.0016	0.0063	0.0071	0.013	0.0062	0.0167	0.0039	0.0024
1	rs114634163	33375852	0.77	0.622422290089237	0.69	1.31001637589678	0.0163103510739943	0.392035786290617	0.0016	0.0017	0.0291	0.16	0.003	0.1834	0.2231	0.0075	9e-04	0.0043	0.0034	0.0154	0.0038	0.0036	0.0157	0.1206	0.1596	0.0021	0.0017	0.0062	0.0073	0.013	0.0061	0.0166	0.0038	0.0023
1	rs531977	33376682	0.77	0.622422290089237	0.69	1.31001637589678	0.0162806210557162	0.415344262527718	0.0016	0.0017	0.0291	0.1601	0.003	0.1834	0.2231	0.0075	9e-04	0.0043	0.0034	0.0154	0.0038	0.0036	0.0157	0.1206	0.1596	0.0021	0.0017	0.0062	0.0073	0.013	0.0061	0.0165	0.0038	0.0023
1	rs75945249	33385720	0.77	0.622422290089237	0.69	1.31001637589678	0.016579720568785	0.419264540475035	0.0016	0.0017	0.0291	0.1604	0.003	0.1829	0.2239	0.0074	9e-04	0.0043	0.0034	0.0153	0.0038	0.0036	0.0157	0.1209	0.1593	0.0022	0.0017	0.0062	0.0071	0.0129	0.006	0.0165	0.0037	0.0023
1	rs499556	33388435	0.77	0.622422290089237	0.69	1.31001637589678	0.0166400215983006	0.429635355396446	0.0016	0.0017	0.0291	0.1605	0.003	0.1827	0.2242	0.0074	9e-04	0.0043	0.0034	0.0152	0.0038	0.0036	0.0157	0.121	0.1592	0.0022	0.0017	0.0062	0.0071	0.0129	0.006	0.0165	0.0037	0.0023
1	rs72654069	33394724	0.77	0.622422290089237	0.69	1.31001637589678	0.0166929170031075	0.43161218300432	0.0015	0.0017	0.0292	0.1605	0.003	0.1828	0.2239	0.0074	9e-04	0.0043	0.0034	0.0152	0.0038	0.0036	0.0158	0.1212	0.1592	0.0022	0.0017	0.0062	0.0071	0.0129	0.006	0.0166	0.0037	0.0023
1	rs116211639	33400355	0.77	0.622422290089237	0.69	1.31001637589678	0.0167686959156071	0.435308758729228	0.0015	0.0017	0.0294	0.1604	0.0031	0.1828	0.2233	0.0073	9e-04	0.0043	0.0034	0.0153	0.0037	0.0036	0.0159	0.1213	0.1591	0.0022	0.0017	0.0061	0.0071	0.013	0.0061	0.0166	0.0037	0.0023
1	rs194637	33401773	0.76	0.684441169424083	0.69	1.31001637589678	0.0167459357779083	0.445384566207761	0.0015	0.0017	0.0295	0.1604	0.0031	0.1828	0.223	0.0073	9e-04	0.0044	0.0034	0.0154	0.0037	0.0036	0.0159	0.1214	0.1591	0.0022	0.0017	0.0061	0.0071	0.013	0.0061	0.0167	0.0037	0.0023
1	rs1149128	33408138	0.76	0.684441169424083	0.69	1.31001637589678	0.0179040309707071	0.452981416287742	0.0015	0.0017	0.0295	0.1604	0.0031	0.1828	0.223	0.0073	0.001	0.0043	0.0034	0.0154	0.0038	0.0036	0.0159	0.1213	0.1591	0.0022	0.0017	0.0061	0.0071	0.013	0.0061	0.0167	0.0036	0.0024
1	rs194644	33409551	0.76	0.684441169424083	0.69	1.31001637589678	0.0175169107170004	0.445650545682155	0.0015	0.0018	0.0295	0.1603	0.0031	0.1828	0.2233	0.0073	0.001	0.0043	0.0034	0.0154	0.0038	0.0036	0.0159	0.1213	0.159	0.0022	0.0015	0.0061	0.0071	0.013	0.0061	0.0167	0.0036	0.0024
1	rs75520235	33410040	0.76	0.684441169424083	0.68	1.40079159929308	0.017493410257467	0.441532609535004	0.0015	0.0018	0.0295	0.1603	0.0031	0.1828	0.2233	0.0073	0.001	0.0043	0.0034	0.0154	0.0038	0.0036	0.0159	0.1213	0.159	0.0022	0.0015	0.0061	0.0071	0.013	0.0061	0.0167	0.0036	0.0024
1	rs116230501	33428241	0.77	0.622422290089237	0.68	1.40079159929308	0.0156871267324018	0.421359429142685	0.0015	0.0017	0.0295	0.1602	0.0031	0.1828	0.2231	0.0072	0.001	0.0043	0.0034	0.0155	0.0038	0.0036	0.016	0.1215	0.1589	0.0022	0.0015	0.0061	0.0071	0.013	0.0061	0.0167	0.0036	0.0024
1	rs729989	33443379	0.77	0.622422290089237	0.69	1.31001637589678	0.0142766734589189	0.444719801924558	0.0015	0.0017	0.0296	0.1601	0.0031	0.1828	0.2229	0.0072	0.0011	0.0043	0.0034	0.0156	0.0038	0.0036	0.016	0.1217	0.1587	0.0022	0.0015	0.0061	0.0071	0.0131	0.0061	0.0168	0.0036	0.0024
1	rs16835227	33444135	0.77	0.622422290089237	0.69	1.31001637589678	0.0136729627275694	0.428976954637315	0.0015	0.0017	0.0296	0.1601	0.0031	0.1828	0.2227	0.0072	0.0011	0.0043	0.0034	0.0157	0.0038	0.0036	0.016	0.1218	0.1586	0.0023	0.0015	0.0062	0.0072	0.0131	0.0061	0.0168	0.0036	0.0024
1	rs16835229	33445837	0.77	0.622422290089237	0.69	1.31001637589678	0.0123948306455664	0.431084790904882	0.0015	0.0017	0.0295	0.1599	0.0031	0.1826	0.2227	0.0072	0.0011	0.0043	0.0034	0.0158	0.0037	0.0035	0.016	0.1222	0.1584	0.0023	0.0015	0.0062	0.0072	0.0131	0.006	0.0168	0.0035	0.0024
1	rs4412566	33448220	0.76	0.684441169424083	0.69	1.31001637589678	0.0108195038797286	0.420835442213674	0.0015	0.0017	0.0294	0.1597	0.0031	0.1823	0.2228	0.0072	0.0011	0.0043	0.0035	0.0159	0.0037	0.0035	0.0161	0.1226	0.1582	0.0023	0.0015	0.0064	0.0072	0.0132	0.006	0.0168	0.0034	0.0024
1	rs17511157	33448509	0.76	0.684441169424083	0.68	1.40079159929308	0.010841437449486	0.389853679420715	0.0015	0.0017	0.0294	0.1597	0.0031	0.1823	0.2228	0.0072	0.0011	0.0043	0.0035	0.0159	0.0037	0.0035	0.0161	0.1227	0.1581	0.0023	0.0015	0.0064	0.0073	0.0132	0.006	0.0168	0.0034	0.0024
1	rs17511198	33450632	0.76	0.684441169424083	0.68	1.40079159929308	0.00912710739600698	0.452580736339843	0.0016	0.0017	0.0295	0.1591	0.003	0.182	0.2225	0.0072	0.0012	0.0043	0.0035	0.016	0.0037	0.0034	0.0162	0.1234	0.1579	0.0024	0.0016	0.0064	0.0074	0.0132	0.006	0.0167	0.0034	0.0025
1	rs116583478	33454264	0.76	0.684441169424083	0.68	1.40079159929308	0.00973949209223342	0.479358734994368	0.0018	0.0016	0.0299	0.1584	0.0029	0.1815	0.222	0.0071	0.0014	0.0044	0.0035	0.0161	0.0037	0.0034	0.0163	0.1248	0.1574	0.002	0.0017	0.0064	0.008	0.0133	0.006	0.0165	0.0034	0.0026
1	rs77073675	33457879	0.76	0.684441169424083	0.68	1.40079159929308	0.00962863465279311	0.483701888811307	0.0018	0.0016	0.0299	0.1584	0.0029	0.1815	0.222	0.0071	0.0014	0.0044	0.0035	0.0161	0.0037	0.0034	0.0163	0.1249	0.1573	0.002	0.0017	0.0064	0.008	0.0134	0.006	0.0165	0.0034	0.0026
1	rs7513629	33463006	0.76	0.684441169424083	0.68	1.40079159929308	0.00972431851882824	0.518942086999148	0.0018	0.0016	0.0299	0.1584	0.0029	0.1815	0.222	0.0071	0.0014	0.0044	0.0035	0.0161	0.0036	0.0034	0.0163	0.1249	0.1573	0.002	0.0017	0.0064	0.008	0.0134	0.006	0.0165	0.0034	0.0026
1	rs10914641	33468276	0.76	0.684441169424083	0.68	1.40079159929308	0.00933115493030721	0.545671271727352	0.0018	0.0016	0.0299	0.1585	0.003	0.1816	0.2215	0.0071	0.0014	0.0044	0.0035	0.0162	0.0036	0.0034	0.0165	0.1249	0.1573	0.002	0.0017	0.0064	0.008	0.0135	0.0059	0.0165	0.0034	0.0026
1	rs77110341	33476811	0.76	0.684441169424083	0.68	1.40079159929308	0.00938024398219803	0.5420322145173	0.0018	0.0016	0.0299	0.1585	0.003	0.1815	0.2215	0.0071	0.0014	0.0044	0.0035	0.0162	0.0036	0.0034	0.0165	0.1249	0.1573	0.002	0.0017	0.0064	0.0081	0.0135	0.0059	0.0165	0.0034	0.0026
1	rs77210897	33483740	0.76	0.684441169424083	0.68	1.40079159929308	0.0094344680169533	0.537143024996728	0.0018	0.0016	0.03	0.1585	0.003	0.1815	0.2215	0.0071	0.0014	0.0044	0.0035	0.0162	0.0036	0.0034	0.0165	0.1249	0.1573	0.002	0.0017	0.0064	0.0081	0.0135	0.0059	0.0165	0.0034	0.0026
1	rs1012884	33497070	0.76	0.684441169424083	0.68	1.40079159929308	0.00958856086496625	0.541892371134442	0.0018	0.0016	0.03	0.1585	0.003	0.1815	0.2214	0.0071	0.0014	0.0044	0.0035	0.0162	0.0036	0.0034	0.0165	0.1249	0.1573	0.002	0.0017	0.0064	0.0081	0.0135	0.0059	0.0165	0.0034	0.0026
1	rs12095142	33497377	0.76	0.684441169424083	0.68	1.40079159929308	0.00959356316274054	0.541752536685539	0.0018	0.0016	0.03	0.1585	0.003	0.1815	0.2214	0.0071	0.0014	0.0044	0.0035	0.0162	0.0036	0.0034	0.0165	0.1249	0.1573	0.002	0.0017	0.0064	0.0081	0.0135	0.0059	0.0165	0.0034	0.0026
1	rs12733598	33511655	0.76	0.684441169424083	0.68	1.40079159929308	0.0100778687292502	0.55381074885431	0.0018	0.0016	0.0302	0.1584	0.003	0.1814	0.2213	0.007	0.0014	0.0044	0.0034	0.0162	0.0036	0.0033	0.0165	0.125	0.1572	0.002	0.0017	0.0064	0.0084	0.0135	0.0059	0.0164	0.0034	0.0026
1	rs3806246	33546596	0.76	0.684441169424083	0.68	1.40079159929308	0.00945424468894907	0.55451381396639	0.0018	0.0016	0.0303	0.1587	0.0031	0.1817	0.2207	0.007	0.0013	0.0043	0.0032	0.0161	0.0035	0.0034	0.0168	0.1249	0.1576	0.0019	0.0017	0.0063	0.0082	0.0136	0.0057	0.0161	0.0038	0.0026
1	rs72884364	33550494	0.76	0.684441169424083	0.69	1.31001637589678	0.00945424468894907	0.526842296254558	0.0018	0.0016	0.0303	0.1587	0.0031	0.1817	0.2207	0.0071	0.0013	0.0043	0.0032	0.0161	0.0035	0.0034	0.0168	0.1249	0.1576	0.0019	0.0017	0.0063	0.0082	0.0136	0.0057	0.0161	0.0039	0.0026
1	rs74688732	33563281	0.76	0.684441169424083	0.69	1.31001637589678	0.00976482122174376	0.545951448291419	0.0018	0.0017	0.0303	0.1587	0.0031	0.1817	0.2206	0.0071	0.0013	0.0044	0.0032	0.0161	0.0035	0.0033	0.0168	0.1249	0.1576	0.0019	0.0017	0.0063	0.0082	0.0136	0.0057	0.0161	0.0039	0.0026
1	rs61799489	33568052	0.76	0.684441169424083	0.69	1.31001637589678	0.00999503393718308	0.566357846757631	0.0018	0.0017	0.0303	0.1587	0.0031	0.1818	0.2206	0.0071	0.0013	0.0044	0.0032	0.0161	0.0035	0.0033	0.0168	0.1249	0.1575	0.0019	0.0017	0.0063	0.0082	0.0136	0.0057	0.0161	0.0039	0.0026
1	rs56013973	33568619	0.76	0.684441169424083	0.69	1.31001637589678	0.0100105260961461	0.569186835064225	0.0018	0.0017	0.0303	0.1587	0.0031	0.1818	0.2206	0.0071	0.0013	0.0044	0.0032	0.0161	0.0035	0.0033	0.0168	0.1249	0.1575	0.0019	0.0017	0.0063	0.0082	0.0136	0.0057	0.0161	0.0039	0.0026
1	rs35673576	33595258	0.76	0.684441169424083	0.69	1.31001637589678	0.0112702183667219	0.560146194761443	0.0018	0.0017	0.0303	0.1587	0.0032	0.1819	0.2202	0.0072	0.0013	0.0045	0.0033	0.0162	0.0034	0.0031	0.0168	0.125	0.1574	0.0019	0.0017	0.0063	0.0082	0.0137	0.0056	0.016	0.0039	0.0026
1	rs10914660	33597788	0.76	0.684441169424083	0.69	1.31001637589678	0.0122739224717659	0.522126286451993	0.0019	0.0017	0.0303	0.1584	0.0033	0.1819	0.22	0.0072	0.0013	0.0045	0.0033	0.0166	0.0034	0.0031	0.0169	0.1251	0.1575	0.0019	0.0017	0.0061	0.008	0.0137	0.0055	0.016	0.0039	0.0027
1	rs17542433	33600115	0.76	0.684441169424083	0.69	1.31001637589678	0.016095710708861	0.518388813271995	0.002	0.0018	0.0305	0.1581	0.0035	0.1817	0.2197	0.0072	0.0014	0.0048	0.0034	0.0171	0.0033	0.0031	0.0169	0.1251	0.1574	0.0018	0.0017	0.006	0.0079	0.0136	0.0056	0.0159	0.004	0.0027
1	rs2936005	33610468	0.76	0.684441169424083	0.69	1.31001637589678	0.0187710610545158	0.532961065409892	0.002	0.0018	0.0305	0.1578	0.0036	0.1816	0.2194	0.0073	0.0014	0.0048	0.0035	0.0174	0.0032	0.0031	0.0169	0.1254	0.1572	0.0018	0.0018	0.006	0.0078	0.0137	0.0056	0.016	0.004	0.0027
1	rs112163113	33616957	0.76	0.684441169424083	0.69	1.31001637589678	0.0195321879867298	0.512588432402368	0.002	0.0018	0.0306	0.1573	0.0036	0.1814	0.219	0.0074	0.0013	0.0049	0.0035	0.0178	0.0032	0.0032	0.0168	0.1257	0.157	0.0018	0.0018	0.006	0.0078	0.0137	0.0056	0.0159	0.0041	0.0027
1	rs79505176	33626833	0.77	0.622422290089237	0.69	1.31001637589678	0.0202544524126909	0.516591700114848	0.002	0.0018	0.0307	0.157	0.0036	0.1814	0.2187	0.0075	0.0013	0.005	0.0035	0.0179	0.0032	0.0032	0.0168	0.126	0.1568	0.0018	0.0018	0.006	0.0078	0.0138	0.0057	0.0158	0.0041	0.0028
1	rs3766815	33638425	0.77	0.622422290089237	0.69	1.31001637589678	0.0301420869437998	0.522403404374063	0.0021	0.002	0.0309	0.1559	0.0039	0.1811	0.2171	0.0077	0.0013	0.0052	0.0036	0.0185	0.0031	0.0033	0.0169	0.1271	0.1563	0.0019	0.0018	0.0059	0.008	0.014	0.0058	0.0157	0.0044	0.0028
1	rs116489798	33648363	0.77	0.622422290089237	0.69	1.31001637589678	0.0318657023881086	0.538399195328772	0.0021	0.002	0.0311	0.1553	0.0039	0.1812	0.2173	0.0077	0.0013	0.0052	0.0036	0.0184	0.0031	0.0033	0.0169	0.1271	0.1562	0.0019	0.0018	0.0059	0.008	0.014	0.0059	0.0157	0.0044	0.0028
1	rs599907	33655859	0.77	0.622422290089237	0.69	1.31001637589678	0.0331843653779512	0.539656093393542	0.0021	0.002	0.0311	0.1552	0.0039	0.1812	0.2174	0.0077	0.0013	0.0052	0.0036	0.0184	0.0031	0.0033	0.0169	0.1271	0.1562	0.0019	0.0018	0.0059	0.008	0.014	0.0059	0.0157	0.0044	0.0028
1	rs2935997	33658887	0.77	0.622422290089237	0.69	1.31001637589678	0.0337574294630628	0.545671271727352	0.0021	0.002	0.0311	0.1552	0.0039	0.1812	0.2173	0.0077	0.0013	0.0052	0.0036	0.0184	0.003	0.0033	0.017	0.127	0.1562	0.0019	0.0018	0.0059	0.008	0.014	0.0059	0.0157	0.0044	0.0028
1	rs72656253	33659069	0.77	0.622422290089237	0.69	1.31001637589678	0.0339080529378549	0.545671271727352	0.0021	0.002	0.0311	0.1552	0.0039	0.1812	0.2173	0.0077	0.0013	0.0052	0.0036	0.0184	0.003	0.0033	0.017	0.127	0.1562	0.0019	0.0018	0.0059	0.008	0.014	0.0059	0.0157	0.0044	0.0028
1	rs72656254	33659770	0.77	0.622422290089237	0.68	1.40079159929308	0.0336822931098129	0.534772249586182	0.0021	0.002	0.0311	0.1552	0.0039	0.1812	0.2173	0.0078	0.0013	0.0052	0.0036	0.0184	0.003	0.0033	0.017	0.127	0.1562	0.0019	0.0018	0.0059	0.008	0.014	0.0059	0.0157	0.0044	0.0028
1	rs61799519	33666925	0.77	0.622422290089237	0.68	1.40079159929308	0.0320466152676126	0.519357139682477	0.0021	0.002	0.0312	0.1551	0.0038	0.1813	0.2172	0.0078	0.0013	0.0052	0.0036	0.0184	0.003	0.0033	0.017	0.1269	0.1565	0.0019	0.0018	0.006	0.008	0.014	0.0059	0.0157	0.0045	0.0028
1	rs12144686	33678566	0.77	0.622422290089237	0.68	1.40079159929308	0.0330113127212324	0.512588432402368	0.002	0.002	0.0312	0.1551	0.0037	0.1814	0.217	0.0079	0.0013	0.0053	0.0037	0.0184	0.003	0.0034	0.017	0.1267	0.1565	0.0019	0.0018	0.006	0.008	0.014	0.0059	0.0157	0.0046	0.0028
1	rs17465854	33687320	0.77	0.622422290089237	0.68	1.40079159929308	0.0284629674770207	0.470972842561593	0.002	0.002	0.0312	0.1548	0.0038	0.1814	0.2167	0.0079	0.0012	0.0052	0.0037	0.0183	0.003	0.0034	0.017	0.1267	0.1571	0.0019	0.0018	0.006	0.0081	0.0139	0.006	0.0157	0.0045	0.0028
1	rs11810161	33687608	0.77	0.622422290089237	0.68	1.40079159929308	0.0281308487423873	0.464103744042763	0.002	0.002	0.0312	0.1548	0.0038	0.1814	0.2167	0.0079	0.0012	0.0052	0.0037	0.0183	0.003	0.0035	0.0171	0.1267	0.1571	0.0019	0.0018	0.006	0.0081	0.0139	0.006	0.0157	0.0045	0.0028
1	rs116689701	33690886	0.77	0.622422290089237	0.68	1.40079159929308	0.0265113353916455	0.463834905424279	0.002	0.002	0.0311	0.1544	0.0039	0.1816	0.2163	0.0078	0.0012	0.0052	0.0036	0.0182	0.003	0.0035	0.0171	0.1267	0.1575	0.002	0.0018	0.006	0.0082	0.0138	0.006	0.0156	0.0045	0.0029
1	rs7517260	33694424	0.77	0.622422290089237	0.68	1.40079159929308	0.0274748605048625	0.481393328521014	0.0019	0.0021	0.0311	0.154	0.004	0.1818	0.2159	0.0078	0.0012	0.0052	0.0037	0.0182	0.003	0.0036	0.0172	0.1267	0.1579	0.002	0.0018	0.0061	0.0083	0.0138	0.0061	0.0156	0.0044	0.0029
1	rs10914670	33714603	0.76	0.684441169424083	0.68	1.40079159929308	0.0263215537732106	0.494057137409692	0.002	0.0021	0.0313	0.1531	0.0042	0.1824	0.2146	0.0077	0.0013	0.0053	0.0036	0.0182	0.0029	0.0039	0.0175	0.1264	0.1584	0.0021	0.0019	0.0063	0.0082	0.0137	0.0063	0.0154	0.0043	0.003
1	rs75868970	33720846	0.76	0.684441169424083	0.68	1.40079159929308	0.0257890923674382	0.46612133112508	0.002	0.0022	0.0314	0.153	0.0042	0.1826	0.2143	0.0077	0.0014	0.0054	0.0036	0.0182	0.003	0.0039	0.0175	0.1267	0.1582	0.0021	0.0019	0.0062	0.0081	0.0136	0.0064	0.0153	0.0043	0.003
1	rs6425813	33732192	0.76	0.684441169424083	0.68	1.40079159929308	0.0389095373479826	0.463162987269957	0.002	0.0022	0.0316	0.1526	0.0043	0.183	0.2137	0.0076	0.0015	0.0055	0.0035	0.0183	0.0031	0.0039	0.0176	0.1273	0.1578	0.0022	0.0019	0.006	0.008	0.0135	0.0065	0.015	0.0043	0.0031
1	rs6703350	33732772	0.76	0.684441169424083	0.69	1.31001637589678	0.0417003404136468	0.488463751739103	0.002	0.0022	0.0314	0.1526	0.0043	0.183	0.2137	0.0076	0.0015	0.0055	0.0035	0.0184	0.0031	0.0039	0.0177	0.1273	0.1578	0.0022	0.0019	0.006	0.008	0.0135	0.0065	0.0151	0.0043	0.0031
1	rs12034407	33733980	0.76	0.684441169424083	0.69	1.31001637589678	0.0382222504397307	0.526703438630569	0.002	0.0022	0.0315	0.1523	0.0044	0.183	0.2137	0.0076	0.0015	0.0055	0.0035	0.0185	0.0031	0.004	0.0177	0.1273	0.1571	0.0023	0.0019	0.0061	0.008	0.0139	0.0065	0.0151	0.0043	0.0031
1	rs80304058	33737713	0.76	0.684441169424083	0.69	1.31001637589678	0.03867491112211	0.532404085931202	0.0021	0.0023	0.0318	0.1518	0.0045	0.1834	0.2125	0.0076	0.0015	0.0057	0.0035	0.0187	0.0031	0.004	0.018	0.1275	0.1567	0.0024	0.002	0.0061	0.008	0.0139	0.0066	0.015	0.0045	0.0029
1	rs10914674	33739855	0.76	0.684441169424083	0.69	1.31001637589678	0.0444584349263224	0.592512291966854	0.0021	0.0023	0.032	0.1515	0.0046	0.1836	0.2116	0.0077	0.0015	0.0058	0.0035	0.0189	0.0031	0.004	0.0182	0.1277	0.1564	0.0025	0.002	0.0061	0.008	0.0138	0.0067	0.015	0.0046	0.0028
1	rs12732195	33743256	0.76	0.684441169424083	0.69	1.31001637589678	0.0393399085426238	0.578830906604055	0.0021	0.0023	0.032	0.1514	0.0046	0.1836	0.2117	0.0077	0.0015	0.0059	0.0035	0.0189	0.003	0.0041	0.0182	0.1272	0.1564	0.0025	0.002	0.0061	0.008	0.0139	0.0069	0.0151	0.0046	0.0028
1	rs77194369	33745349	0.76	0.684441169424083	0.7	1.22290318011101	0.0347704495012622	0.539097382282293	0.0021	0.0023	0.032	0.1513	0.0047	0.1836	0.2116	0.0077	0.0015	0.0059	0.0036	0.0189	0.003	0.0042	0.0183	0.1272	0.1563	0.0025	0.002	0.0062	0.008	0.0139	0.0069	0.015	0.0047	0.0028
1	rs114596392	33751047	0.76	0.684441169424083	0.69	1.31001637589678	0.0347320839357968	0.554091948615859	0.0021	0.0023	0.0321	0.1511	0.0047	0.1836	0.2115	0.0077	0.0015	0.0059	0.0036	0.0189	0.003	0.0042	0.0184	0.1273	0.1561	0.0025	0.002	0.0061	0.008	0.0139	0.0069	0.015	0.0047	0.0028
1	rs57058685	33766791	0.77	0.622422290089237	0.69	1.31001637589678	0.0632678324642541	0.53323960954021	0.0023	0.0026	0.0324	0.1488	0.0047	0.1838	0.2104	0.008	0.0015	0.0062	0.0036	0.019	0.0029	0.0045	0.0194	0.1279	0.1538	0.0029	0.0021	0.0061	0.008	0.0145	0.0072	0.0151	0.0053	0.0031
1	rs61799545	33770515	0.77	0.622422290089237	0.69	1.31001637589678	0.0682478641099316	0.547072509429064	0.0024	0.0026	0.0324	0.1487	0.0048	0.1838	0.2103	0.008	0.0015	0.0062	0.0036	0.019	0.0029	0.0045	0.0195	0.1279	0.1537	0.0029	0.0021	0.0061	0.008	0.0145	0.0072	0.0151	0.0053	0.0031
1	rs57998505	33776184	0.77	0.622422290089237	0.69	1.31001637589678	0.0739013716903672	0.584094828097733	0.0024	0.0026	0.0325	0.1486	0.0048	0.1838	0.2102	0.008	0.0015	0.0062	0.0035	0.019	0.0029	0.0045	0.0195	0.1279	0.1536	0.0029	0.0021	0.0061	0.008	0.0145	0.0072	0.0151	0.0054	0.0031
1	rs75812036	33781206	0.77	0.622422290089237	0.69	1.31001637589678	0.0828099032233418	0.564238360710182	0.0024	0.0026	0.0325	0.1485	0.0048	0.1837	0.2101	0.0081	0.0015	0.0062	0.0036	0.019	0.0029	0.0046	0.0196	0.128	0.1535	0.0029	0.0021	0.0061	0.008	0.0144	0.0072	0.0151	0.0054	0.0031
1	rs61799555	33781593	0.77	0.622422290089237	0.69	1.31001637589678	0.0847908808086307	0.564097130552056	0.0024	0.0026	0.0325	0.1484	0.0048	0.1837	0.2101	0.0081	0.0015	0.0062	0.0035	0.0191	0.0029	0.0046	0.0196	0.128	0.1534	0.0029	0.0021	0.0061	0.008	0.0144	0.0072	0.0151	0.0054	0.0031
1	rs61799556	33781657	0.77	0.622422290089237	0.69	1.31001637589678	0.0847212732206897	0.564238360710182	0.0024	0.0026	0.0325	0.1484	0.0048	0.1836	0.2101	0.0081	0.0015	0.0062	0.0035	0.0191	0.0029	0.0046	0.0196	0.128	0.1534	0.0029	0.0021	0.0061	0.008	0.0144	0.0072	0.0151	0.0054	0.0031
1	rs7542777	33788884	0.77	0.622422290089237	0.69	1.31001637589678	0.0998625344230713	0.570177790333128	0.0024	0.0026	0.0325	0.1483	0.0048	0.1836	0.2101	0.0081	0.0015	0.0063	0.0035	0.0192	0.0029	0.0046	0.0197	0.128	0.1534	0.003	0.0021	0.0061	0.008	0.0143	0.0072	0.0151	0.0056	0.0031
1	rs11554674	33790496	0.77	0.622422290089237	0.69	1.31001637589678	0.0967788910531376	0.576132290499847	0.0024	0.0026	0.0325	0.1482	0.0048	0.1836	0.2101	0.0081	0.0015	0.0063	0.0035	0.0191	0.0029	0.0046	0.0196	0.128	0.1537	0.0029	0.0021	0.0061	0.008	0.0143	0.0072	0.0151	0.0056	0.0031
1	rs6668431	33796879	0.77	0.622422290089237	0.69	1.31001637589678	0.104059769363468	0.594084838975179	0.0024	0.0026	0.0325	0.1482	0.0048	0.1836	0.2101	0.0081	0.0015	0.0063	0.0035	0.0192	0.0029	0.0046	0.0196	0.128	0.1537	0.0029	0.0021	0.0061	0.008	0.0143	0.0071	0.0151	0.0056	0.0031
1	rs116570901	33798204	0.77	0.622422290089237	0.69	1.31001637589678	0.107716416707817	0.593798847147557	0.0024	0.0026	0.0325	0.1479	0.0048	0.1836	0.2101	0.0081	0.0015	0.0063	0.0035	0.0192	0.0029	0.0046	0.0197	0.128	0.1539	0.0029	0.0021	0.0061	0.008	0.0143	0.0071	0.0151	0.0056	0.0031
1	rs114477955	33798565	0.77	0.622422290089237	0.69	1.31001637589678	0.108067474595933	0.592798135377471	0.0024	0.0026	0.0325	0.1479	0.0048	0.1836	0.2101	0.0081	0.0015	0.0063	0.0035	0.0192	0.0029	0.0046	0.0197	0.128	0.1539	0.0029	0.0021	0.0061	0.008	0.0143	0.0071	0.0151	0.0056	0.0031
1	rs4652845	33798726	0.77	0.622422290089237	0.69	1.31001637589678	0.108202685298765	0.595944588185918	0.0024	0.0026	0.0325	0.1479	0.0048	0.1836	0.2101	0.0081	0.0015	0.0063	0.0035	0.0192	0.0029	0.0046	0.0197	0.128	0.1539	0.0029	0.0021	0.0061	0.008	0.0143	0.0071	0.0151	0.0056	0.0031
1	rs41265893	33800684	0.77	0.622422290089237	0.69	1.31001637589678	0.108826003430286	0.594084838975179	0.0024	0.0026	0.0325	0.1478	0.0048	0.1836	0.2102	0.0081	0.0016	0.0063	0.0035	0.0192	0.0029	0.0046	0.0197	0.128	0.1539	0.0029	0.0021	0.0061	0.0081	0.0142	0.0071	0.0151	0.0056	0.0031
1	rs4338326	33801138	0.77	0.622422290089237	0.69	1.31001637589678	0.108717441054537	0.594656921443003	0.0024	0.0026	0.0325	0.1478	0.0048	0.1836	0.2102	0.0081	0.0016	0.0063	0.0035	0.0192	0.0029	0.0046	0.0197	0.1279	0.154	0.0029	0.0021	0.0061	0.0081	0.0142	0.0071	0.0151	0.0056	0.0031
1	rs10798939	33809437	0.77	0.622422290089237	0.69	1.31001637589678	0.112252405807344	0.601101894320964	0.0024	0.0026	0.0325	0.1478	0.0048	0.1836	0.2103	0.0081	0.0016	0.0063	0.0035	0.0192	0.0029	0.0046	0.0197	0.1279	0.154	0.0029	0.0021	0.0061	0.0081	0.0142	0.0071	0.0151	0.0056	0.0031
1	rs79400632	33809613	0.77	0.622422290089237	0.69	1.31001637589678	0.112114089591535	0.600384968400536	0.0024	0.0026	0.0325	0.1478	0.0048	0.1836	0.2103	0.0081	0.0016	0.0063	0.0035	0.0192	0.0029	0.0046	0.0197	0.1279	0.154	0.0029	0.0021	0.0061	0.0081	0.0142	0.0071	0.0151	0.0056	0.0031
1	rs4652856	33818414	0.77	0.622422290089237	0.7	1.22290318011101	0.108581832373584	0.593655863591561	0.0024	0.0026	0.0325	0.1478	0.0048	0.1837	0.2104	0.0081	0.0016	0.0062	0.0035	0.0192	0.0028	0.0046	0.0195	0.1277	0.154	0.003	0.0021	0.0061	0.0081	0.0142	0.0071	0.0151	0.0057	0.0031
1	rs12026290	33820134	0.77	0.622422290089237	0.7	1.22290318011101	0.106319257352102	0.588942040111082	0.0024	0.0026	0.0325	0.1478	0.0048	0.1837	0.2105	0.0081	0.0016	0.0062	0.0035	0.0192	0.0028	0.0046	0.0195	0.1276	0.154	0.003	0.0021	0.0061	0.0082	0.0142	0.0071	0.0151	0.0057	0.0031
1	rs114656607	33827771	0.77	0.622422290089237	0.7	1.22290318011101	0.107635503829467	0.569045304236683	0.0024	0.0026	0.0325	0.1476	0.0048	0.1836	0.2109	0.0081	0.0016	0.0062	0.0035	0.0193	0.0028	0.0046	0.0196	0.1272	0.1539	0.003	0.0022	0.0062	0.0082	0.0143	0.0071	0.015	0.0058	0.0031
1	rs10914692	33832933	0.77	0.622422290089237	0.7	1.22290318011101	0.107959381415327	0.568620763111842	0.0024	0.0026	0.0325	0.1476	0.0048	0.1836	0.2109	0.0081	0.0016	0.0062	0.0035	0.0193	0.0028	0.0046	0.0196	0.1272	0.1539	0.003	0.0022	0.0062	0.0082	0.0143	0.0071	0.015	0.0058	0.0031
1	rs190223154	33833211	0.77	0.622422290089237	0.74	0.910385700718773	0.107770379557967	0.566357846757631	0.0024	0.0026	0.0325	0.1476	0.0048	0.1836	0.2109	0.0081	0.0016	0.0062	0.0035	0.0193	0.0028	0.0046	0.0196	0.1272	0.1539	0.003	0.0022	0.0062	0.0082	0.0143	0.0071	0.015	0.0058	0.0031
1	rs58107686	33837334	0.77	0.622422290089237	0.74	0.910385700718773	0.103138152134861	0.55676509211572	0.0024	0.0026	0.0324	0.1475	0.0048	0.1836	0.2109	0.0081	0.0017	0.0062	0.0035	0.0193	0.0029	0.0046	0.0196	0.1271	0.1539	0.003	0.0022	0.0062	0.0082	0.0143	0.0071	0.015	0.0058	0.0031
1	rs77782749	33844786	0.77	0.622422290089237	0.74	0.910385700718773	0.102482978127597	0.543151282961801	0.0024	0.0026	0.0323	0.1474	0.0049	0.1836	0.211	0.0081	0.0017	0.0062	0.0036	0.0193	0.0029	0.0046	0.0198	0.127	0.1538	0.003	0.0022	0.0062	0.0082	0.0143	0.0071	0.0148	0.0058	0.0031
1	rs16835424	33857107	0.77	0.622422290089237	0.74	0.910385700718773	0.107635503829467	0.529204274829661	0.0024	0.0026	0.0322	0.1472	0.005	0.1835	0.211	0.0082	0.0018	0.0062	0.0036	0.0193	0.0029	0.0046	0.02	0.1269	0.1538	0.003	0.0022	0.0062	0.0082	0.0143	0.0072	0.0147	0.0058	0.0032
1	rs74855793	33860966	0.77	0.622422290089237	0.74	0.910385700718773	0.103190678481506	0.523512244756968	0.0024	0.0026	0.0321	0.1473	0.005	0.1835	0.211	0.0082	0.0018	0.0062	0.0036	0.0193	0.0029	0.0046	0.0201	0.1269	0.1538	0.003	0.0022	0.0062	0.0082	0.0143	0.0072	0.0147	0.0058	0.0031
1	rs12131910	33871246	0.77	0.622422290089237	0.74	0.910385700718773	0.099117955118701	0.529760417885937	0.0025	0.0026	0.0319	0.1469	0.0051	0.1835	0.2109	0.0081	0.0018	0.0063	0.0038	0.0192	0.0029	0.0047	0.0205	0.1268	0.1537	0.003	0.0022	0.0062	0.0082	0.0143	0.0072	0.0148	0.0057	0.0031
1	rs10914708	33890480	0.77	0.622422290089237	0.73	0.98319925910612	0.0583329246047147	0.496654715416259	0.0025	0.0026	0.0318	0.1466	0.0051	0.1843	0.2109	0.0081	0.002	0.0063	0.0038	0.0192	0.0029	0.0049	0.0196	0.1266	0.1536	0.003	0.0022	0.0062	0.0081	0.0147	0.0073	0.0149	0.0054	0.0032
1	rs56132060	33894387	0.77	0.622422290089237	0.73	0.98319925910612	0.0540573011709006	0.474349628098756	0.0025	0.0027	0.0318	0.1466	0.0051	0.1844	0.2108	0.0081	0.002	0.0064	0.0039	0.0193	0.0029	0.0049	0.0196	0.1266	0.1536	0.003	0.0022	0.0063	0.0081	0.0147	0.0073	0.0149	0.0051	0.0032
1	rs76395559	33895130	0.77	0.622422290089237	0.73	0.98319925910612	0.0530947147741486	0.478139049460486	0.0025	0.0027	0.0318	0.1466	0.0051	0.1845	0.2108	0.0081	0.002	0.0065	0.0039	0.0193	0.0029	0.0049	0.0196	0.1266	0.1535	0.0031	0.0022	0.0063	0.008	0.0146	0.0073	0.0149	0.005	0.0032
1	rs78855627	33895718	0.77	0.622422290089237	0.73	0.98319925910612	0.0527197201665074	0.475837396802033	0.0025	0.0027	0.0318	0.1466	0.0051	0.1845	0.2107	0.0081	0.002	0.0065	0.0039	0.0193	0.0029	0.005	0.0196	0.1266	0.1535	0.0031	0.0022	0.0063	0.008	0.0146	0.0073	0.015	0.0049	0.0032
1	rs7516983	33897445	0.77	0.622422290089237	0.73	0.98319925910612	0.0526007772069318	0.467332980120543	0.0025	0.0027	0.0318	0.1466	0.0051	0.1845	0.2107	0.0081	0.0021	0.0065	0.0039	0.0193	0.0029	0.005	0.0196	0.1266	0.1535	0.0031	0.0022	0.0063	0.008	0.0146	0.0073	0.015	0.0048	0.0032
1	rs10798948	33899702	0.77	0.622422290089237	0.73	0.98319925910612	0.0520424708630525	0.465717630743578	0.0025	0.0027	0.0318	0.1466	0.0051	0.1845	0.2107	0.0081	0.0021	0.0065	0.0039	0.0193	0.0029	0.005	0.0196	0.1266	0.1535	0.0031	0.0022	0.0063	0.008	0.0146	0.0073	0.015	0.0048	0.0032
1	rs67585458	33908833	0.77	0.622422290089237	0.73	0.98319925910612	0.0501608768322939	0.453783056671463	0.0025	0.0027	0.0318	0.1468	0.0051	0.1846	0.2107	0.0081	0.0021	0.0065	0.0039	0.0193	0.0029	0.005	0.0196	0.1266	0.1535	0.003	0.0022	0.0063	0.008	0.0146	0.0073	0.0149	0.0048	0.0032
1	rs75833961	33911068	0.77	0.622422290089237	0.73	0.98319925910612	0.0338075853021639	0.312706598670723	0.0025	0.0027	0.0317	0.1465	0.0052	0.1843	0.2106	0.0081	0.0021	0.0065	0.0039	0.0193	0.0029	0.0051	0.0196	0.1264	0.1533	0.0031	0.0022	0.0064	0.008	0.0146	0.0073	0.0149	0.0048	0.0032
1	rs72660129	33911934	0.77	0.622422290089237	0.73	0.98319925910612	0.0336447687434897	0.311984515203109	0.0025	0.0028	0.0317	0.1465	0.0052	0.1842	0.2106	0.0081	0.0021	0.0066	0.0039	0.0193	0.0029	0.0051	0.0196	0.1264	0.1533	0.0031	0.0022	0.0064	0.008	0.0146	0.0073	0.015	0.0048	0.0032
1	rs12032996	33920586	0.78	0.56417027826485	0.72	1.059530599108	0.0330606918056549	0.300499250035185	0.0026	0.0029	0.0319	0.1455	0.0057	0.1824	0.2097	0.0084	0.0023	0.007	0.0044	0.0195	0.0031	0.0056	0.0198	0.1251	0.1528	0.0034	0.0024	0.0064	0.0082	0.0146	0.0074	0.0152	0.0053	0.0034
1	rs10737370	33921878	0.78	0.56417027826485	0.72	1.059530599108	0.0179438817177246	0.263405709233921	0.0028	0.0034	0.0316	0.1437	0.007	0.1752	0.2119	0.0091	0.0028	0.0078	0.0053	0.0192	0.0037	0.007	0.0202	0.1221	0.1505	0.0036	0.0029	0.0074	0.0084	0.0147	0.0083	0.0157	0.0069	0.0035
1	rs61801981	33922453	0.78	0.56417027826485	0.72	1.059530599108	0.0184271610625611	0.266496312868419	0.0028	0.0034	0.0315	0.1435	0.007	0.1751	0.212	0.009	0.0029	0.0078	0.0053	0.0191	0.0037	0.007	0.0202	0.1223	0.1504	0.0036	0.0029	0.0074	0.0084	0.0147	0.0083	0.0157	0.0069	0.0035
1	rs10914729	33925967	0.78	0.56417027826485	0.72	1.059530599108	0.0166324751736657	0.255898553140509	0.0028	0.0036	0.0315	0.1426	0.007	0.1749	0.2125	0.0091	0.0032	0.0077	0.0054	0.0188	0.0037	0.007	0.0201	0.1234	0.1499	0.0036	0.0029	0.0075	0.0084	0.0145	0.0083	0.0159	0.007	0.0035
1	rs72660133	33927233	0.78	0.56417027826485	0.72	1.059530599108	0.0177373641094624	0.240758311008166	0.0028	0.0035	0.0316	0.1425	0.0074	0.1745	0.212	0.0091	0.0032	0.0081	0.0055	0.0188	0.0037	0.0071	0.02	0.1233	0.1498	0.0035	0.0029	0.0076	0.0085	0.0144	0.0084	0.0159	0.007	0.0035
1	rs35613543	33935287	0.78	0.56417027826485	0.73	0.98319925910612	0.0224621318413796	0.240092258422934	0.0028	0.0034	0.0318	0.1425	0.0074	0.1747	0.2116	0.0092	0.0032	0.0081	0.0051	0.0191	0.0036	0.0071	0.0202	0.1232	0.1499	0.0035	0.0029	0.0076	0.0085	0.0143	0.0084	0.0161	0.0071	0.0035
1	rs112233035	33935841	0.78	0.56417027826485	0.73	0.98319925910612	0.0228589304118173	0.23998130709183	0.0028	0.0034	0.0318	0.1425	0.0074	0.1747	0.2115	0.0092	0.0032	0.0081	0.0051	0.0191	0.0036	0.0071	0.0202	0.1232	0.1499	0.0035	0.0029	0.0076	0.0085	0.0143	0.0084	0.0161	0.0071	0.0035
1	rs41265901	33944993	0.78	0.56417027826485	0.73	0.98319925910612	0.0215282627855552	0.243428411070079	0.0028	0.0034	0.0318	0.1423	0.0074	0.175	0.2116	0.0091	0.0032	0.0082	0.0051	0.019	0.0036	0.0072	0.0201	0.123	0.1498	0.0037	0.0029	0.0075	0.0085	0.0142	0.0084	0.0162	0.0072	0.0035
1	rs10493052	33945685	0.78	0.56417027826485	0.76	0.775138689739853	0.0213738781035142	0.243985864034284	0.0028	0.0034	0.0318	0.1423	0.0075	0.175	0.2116	0.0091	0.0032	0.0082	0.0051	0.019	0.0036	0.0072	0.0201	0.1229	0.1498	0.0037	0.0029	0.0075	0.0085	0.0142	0.0084	0.0162	0.0072	0.0035
1	rs116563715	33949843	0.78	0.56417027826485	0.75	0.841047356078831	0.0214192020752276	0.246667283478896	0.0028	0.0034	0.0318	0.1421	0.0075	0.1752	0.2116	0.009	0.0032	0.0083	0.0051	0.0189	0.0036	0.0073	0.0201	0.1228	0.1497	0.0038	0.0028	0.0075	0.0084	0.0143	0.0084	0.0162	0.0073	0.0035
1	rs75808239	33952287	0.78	0.56417027826485	0.73	0.98319925910612	0.0223029413430472	0.253975961160629	0.0028	0.0034	0.0319	0.1417	0.0076	0.1756	0.2116	0.0089	0.0033	0.0084	0.0051	0.0188	0.0037	0.0074	0.0201	0.1224	0.1493	0.0041	0.0028	0.0074	0.0084	0.0144	0.0084	0.0163	0.0075	0.0035
1	rs12138026	33952656	0.78	0.56417027826485	0.73	0.98319925910612	0.0228209245063876	0.255898553140509	0.0028	0.0034	0.0319	0.1417	0.0076	0.1757	0.2116	0.0088	0.0033	0.0084	0.0051	0.0187	0.0037	0.0075	0.0201	0.1223	0.1493	0.0041	0.0028	0.0074	0.0084	0.0144	0.0084	0.0163	0.0076	0.0035
1	rs12046307	33964984	0.78	0.56417027826485	0.74	0.910385700718773	0.0234248160825179	0.258166256845723	0.0029	0.0034	0.0319	0.1416	0.0076	0.1758	0.2116	0.0088	0.0033	0.0085	0.0051	0.0187	0.0037	0.0075	0.02	0.1222	0.1492	0.0042	0.0028	0.0074	0.0083	0.0144	0.0084	0.0163	0.0076	0.0035
1	rs1565787	33966111	0.78	0.56417027826485	0.74	0.910385700718773	0.0247472800121713	0.257712213404858	0.0029	0.0034	0.0319	0.1416	0.0076	0.1758	0.2119	0.0088	0.0033	0.0086	0.0051	0.0187	0.0037	0.0075	0.02	0.1217	0.1492	0.0042	0.0028	0.0074	0.0083	0.0144	0.0084	0.0163	0.0077	0.0035
1	rs111585279	33971943	0.78	0.56417027826485	0.74	0.910385700718773	0.0248581599451027	0.258166256845723	0.0029	0.0034	0.0318	0.1415	0.0076	0.1758	0.2119	0.0088	0.0033	0.0086	0.0051	0.0187	0.0037	0.0075	0.02	0.1217	0.1493	0.0042	0.0028	0.0074	0.0083	0.0144	0.0084	0.0164	0.0077	0.0035
1	rs56216059	33984723	0.78	0.56417027826485	0.74	0.910385700718773	0.0216011923201874	0.291970733262023	0.0033	0.0034	0.0314	0.1408	0.0076	0.1762	0.2121	0.0088	0.0035	0.0085	0.0052	0.0186	0.0038	0.0076	0.0195	0.1209	0.1496	0.0047	0.003	0.0076	0.008	0.0143	0.0085	0.0166	0.0078	0.0036
1	rs2131776	33984970	0.78	0.56417027826485	0.74	0.910385700718773	0.0216011923201874	0.293505109976614	0.0033	0.0034	0.0314	0.1408	0.0076	0.1762	0.2121	0.0088	0.0035	0.0085	0.0052	0.0186	0.0038	0.0076	0.0195	0.1209	0.1496	0.0047	0.003	0.0076	0.008	0.0143	0.0085	0.0166	0.0078	0.0036
1	rs72660159	33986179	0.78	0.56417027826485	0.73	0.98319925910612	0.0228969818060136	0.297885461275152	0.0033	0.0034	0.0313	0.1407	0.0076	0.1761	0.2121	0.0088	0.0035	0.0085	0.0052	0.0186	0.0038	0.0076	0.0195	0.1208	0.1497	0.0047	0.003	0.0076	0.0079	0.0143	0.0086	0.0166	0.0078	0.0036
1	rs78442276	33988251	0.78	0.56417027826485	0.73	0.98319925910612	0.0236091717913447	0.298241482058562	0.0033	0.0034	0.0313	0.1407	0.0077	0.176	0.2119	0.0088	0.0035	0.0086	0.0053	0.0186	0.0038	0.0077	0.0196	0.1206	0.1498	0.0048	0.003	0.0076	0.0079	0.0143	0.0086	0.0166	0.0078	0.0036
1	rs72660161	33993323	0.78	0.56417027826485	0.73	0.98319925910612	0.0253973798783102	0.302166140036837	0.0033	0.0034	0.0312	0.1406	0.0077	0.1759	0.2119	0.0087	0.0035	0.0086	0.0053	0.0186	0.0038	0.0077	0.0196	0.1205	0.15	0.0049	0.0029	0.0076	0.0079	0.0143	0.0086	0.0165	0.0078	0.0035
1	rs7511823	33994201	0.78	0.56417027826485	0.73	0.98319925910612	0.0260700182541446	0.303597103150958	0.0034	0.0034	0.0312	0.1406	0.0077	0.1758	0.2118	0.0087	0.0035	0.0087	0.0053	0.0186	0.0039	0.0078	0.0196	0.1204	0.1501	0.005	0.0029	0.0076	0.0079	0.0142	0.0086	0.0165	0.0078	0.0035
1	rs2641953	34001335	0.78	0.56417027826485	0.73	0.98319925910612	0.0264374161515087	0.284920754151738	0.0034	0.0034	0.031	0.1397	0.0079	0.1754	0.2112	0.0089	0.0036	0.0089	0.0055	0.0188	0.004	0.008	0.0195	0.1198	0.1505	0.005	0.0029	0.0079	0.0081	0.0143	0.0089	0.0163	0.0081	0.0035
1	rs12729472	34004912	0.78	0.56417027826485	0.73	0.98319925910612	0.0263531166979836	0.291145540600557	0.0034	0.0034	0.031	0.1397	0.0079	0.1752	0.2112	0.0089	0.0036	0.0089	0.0055	0.0188	0.004	0.008	0.0196	0.1198	0.1505	0.005	0.0029	0.0079	0.0081	0.0144	0.0089	0.0163	0.0081	0.0035
1	rs34971911	34005106	0.78	0.56417027826485	0.74	0.910385700718773	0.0263741736043693	0.291263381897018	0.0034	0.0034	0.031	0.1397	0.0079	0.1752	0.2112	0.0089	0.0036	0.0089	0.0055	0.0188	0.004	0.008	0.0196	0.1198	0.1505	0.005	0.0029	0.0079	0.0081	0.0144	0.0089	0.0163	0.0081	0.0035
1	rs114570437	34012652	0.78	0.56417027826485	0.74	0.910385700718773	0.0271939970658416	0.304552203402415	0.0034	0.0034	0.031	0.1398	0.0079	0.1752	0.2111	0.0089	0.0033	0.009	0.0055	0.0188	0.004	0.008	0.0196	0.1197	0.1505	0.005	0.0029	0.0079	0.0081	0.0143	0.0089	0.0164	0.0081	0.0035
1	rs114857949	34022746	0.79	0.509607847349147	0.74	0.910385700718773	0.017493410257467	0.215979896308117	0.0033	0.0034	0.0309	0.1408	0.0096	0.1742	0.2064	0.0095	0.0029	0.0095	0.0063	0.0185	0.0041	0.0094	0.0194	0.1194	0.1485	0.0049	0.0025	0.0086	0.0092	0.0144	0.009	0.0177	0.0087	0.0033
1	rs2336245	34026673	0.79	0.509607847349147	0.74	0.910385700718773	0.0273990419090176	0.19728284520975	0.0032	0.0033	0.0308	0.1413	0.0107	0.1733	0.2032	0.0101	0.0026	0.0098	0.0068	0.0183	0.0042	0.0103	0.0193	0.1193	0.1471	0.0048	0.0023	0.0091	0.01	0.0146	0.0091	0.0186	0.009	0.0031
1	rs6703172	34033512	0.79	0.509607847349147	0.74	0.910385700718773	0.0266171891443266	0.183816025136893	0.0031	0.0033	0.0308	0.1416	0.0107	0.1734	0.2031	0.0101	0.0026	0.0098	0.0068	0.0183	0.0043	0.0103	0.0192	0.1194	0.1471	0.0048	0.0022	0.0091	0.0101	0.0145	0.009	0.0186	0.009	0.003
1	rs17361246	34034691	0.79	0.509607847349147	0.74	0.910385700718773	0.0280537509607655	0.180777988392903	0.0032	0.0033	0.0308	0.1416	0.0107	0.1734	0.203	0.0101	0.0025	0.0098	0.0068	0.0184	0.0043	0.0104	0.0191	0.1195	0.147	0.0048	0.0022	0.0091	0.01	0.0145	0.009	0.0186	0.0091	0.003
1	rs34047235	34035114	0.79	0.509607847349147	0.75	0.841047356078831	0.028042749221233	0.18108100866617	0.0032	0.0033	0.0308	0.1416	0.0107	0.1734	0.2029	0.0101	0.0025	0.0099	0.0069	0.0184	0.0043	0.0104	0.0191	0.1195	0.147	0.0048	0.0022	0.0091	0.0099	0.0146	0.009	0.0186	0.0091	0.003
1	rs77059296	34035481	0.79	0.509607847349147	0.75	0.841047356078831	0.0281088055141208	0.181687572606014	0.0032	0.0033	0.0308	0.1416	0.0107	0.1735	0.2029	0.0101	0.0025	0.0099	0.0069	0.0184	0.0043	0.0104	0.0191	0.1195	0.147	0.0048	0.0022	0.0091	0.0099	0.0146	0.009	0.0186	0.0091	0.003
1	rs61799673	34036264	0.79	0.509607847349147	0.75	0.841047356078831	0.0295900561176288	0.18057607191165	0.0032	0.0033	0.0308	0.1415	0.0107	0.1735	0.2027	0.0101	0.0025	0.0099	0.0069	0.0185	0.0043	0.0105	0.0191	0.1197	0.1468	0.0048	0.0022	0.0092	0.0099	0.0146	0.009	0.0186	0.0091	0.003
1	rs1493990	34037669	0.79	0.509607847349147	0.75	0.841047356078831	0.0284518523760488	0.177155416492405	0.0032	0.0033	0.0309	0.1415	0.0105	0.1737	0.2026	0.0101	0.0025	0.0101	0.0069	0.0185	0.0043	0.0105	0.019	0.1201	0.1466	0.0048	0.0021	0.0092	0.0099	0.0145	0.009	0.0186	0.0091	0.0029
1	rs2641962	34038214	0.79	0.509607847349147	0.78	0.653412240020304	0.0253871293383151	0.16870356327406	0.0032	0.0033	0.0309	0.1414	0.0104	0.1738	0.2025	0.0101	0.0024	0.0102	0.0069	0.0185	0.0042	0.0105	0.0188	0.1205	0.1465	0.0048	0.0021	0.0093	0.01	0.0145	0.009	0.0186	0.009	0.0029
1	rs2794602	34038413	0.79	0.509607847349147	0.78	0.653412240020304	0.0268297976135454	0.162338419146868	0.0032	0.0033	0.0309	0.1416	0.0104	0.1737	0.2025	0.0101	0.0024	0.0102	0.0069	0.0185	0.0042	0.0105	0.0186	0.1208	0.1468	0.0048	0.0021	0.0093	0.01	0.0143	0.009	0.0186	0.0089	0.0028
1	rs2794603	34038620	0.79	0.509607847349147	0.77	0.712611004068267	0.0256236395963301	0.158271656777745	0.0032	0.0032	0.0307	0.1416	0.0104	0.1736	0.2024	0.0101	0.0024	0.0102	0.0067	0.0185	0.0042	0.0105	0.0186	0.1209	0.1468	0.0048	0.0021	0.0093	0.0101	0.0146	0.009	0.0187	0.0089	0.0028
1	rs2131777	34040023	0.79	0.509607847349147	0.77	0.712611004068267	0.0277905518692217	0.164190091256066	0.0032	0.0032	0.0307	0.1412	0.0105	0.1734	0.2023	0.0102	0.0024	0.0101	0.0068	0.0187	0.0041	0.0106	0.0187	0.121	0.1465	0.0048	0.0021	0.0093	0.0101	0.0146	0.009	0.019	0.009	0.0028
1	rs35853364	34040483	0.79	0.509607847349147	0.77	0.712611004068267	0.0158540018430188	0.177857822252424	0.0032	0.0032	0.0307	0.1411	0.0103	0.1734	0.2026	0.0102	0.0024	0.0101	0.0068	0.0187	0.0041	0.0106	0.0187	0.1209	0.1464	0.0045	0.0021	0.0093	0.0101	0.0146	0.009	0.019	0.0092	0.0028
1	rs1773019	34044525	0.78	0.56417027826485	0.77	0.712611004068267	0.0169210109166365	0.175353651080667	0.0034	0.0031	0.0299	0.14	0.0109	0.1723	0.2001	0.0113	0.0028	0.0104	0.0077	0.0188	0.0041	0.0111	0.0184	0.1225	0.1435	0.0049	0.0023	0.0097	0.0107	0.0144	0.0097	0.019	0.0096	0.0031
1	rs6425830	34044616	0.78	0.56417027826485	0.76	0.775138689739853	0.0167762876723166	0.170976327572541	0.0035	0.0031	0.0299	0.1399	0.0109	0.1723	0.2	0.0114	0.0029	0.0105	0.0077	0.0189	0.0042	0.0112	0.0184	0.1225	0.1434	0.0049	0.0023	0.0098	0.0107	0.0144	0.0097	0.019	0.0096	0.0032
1	rs1773031	34046034	0.78	0.56417027826485	0.76	0.775138689739853	0.0195746481019607	0.186667144568023	0.0035	0.0033	0.0293	0.1396	0.0115	0.1719	0.1994	0.0116	0.0029	0.0102	0.0082	0.019	0.0041	0.0115	0.0185	0.1223	0.1428	0.0047	0.0022	0.0101	0.0111	0.014	0.0101	0.0189	0.0097	0.0033
1	rs292809	34046066	0.78	0.56417027826485	0.76	0.775138689739853	0.0190611980335129	0.186769247482587	0.0035	0.0033	0.0293	0.1396	0.0115	0.1719	0.1994	0.0116	0.0029	0.0102	0.0082	0.019	0.0041	0.0115	0.0186	0.1223	0.1428	0.0047	0.0022	0.0101	0.0111	0.0139	0.0101	0.0189	0.0097	0.0033
1	rs75489678	34047213	0.79	0.509607847349147	0.76	0.775138689739853	0.0235702738597239	0.189635846206003	0.0035	0.0031	0.0291	0.1398	0.0117	0.1713	0.1986	0.0118	0.0029	0.0101	0.0085	0.0191	0.0043	0.0115	0.0186	0.1223	0.1427	0.0047	0.0021	0.0102	0.0112	0.0138	0.0103	0.0192	0.0099	0.0035
1	rs372859	34047990	0.79	0.509607847349147	0.76	0.775138689739853	0.0236189034650439	0.191589483714304	0.0035	0.003	0.029	0.1398	0.0117	0.1709	0.198	0.0119	0.0029	0.01	0.0087	0.0192	0.0044	0.0117	0.0186	0.1223	0.1426	0.0046	0.0021	0.0104	0.0112	0.0138	0.0105	0.0194	0.0101	0.0035
1	rs389724	34048281	0.79	0.509607847349147	0.76	0.775138689739853	0.0256959317734754	0.198324034213536	0.0035	0.003	0.0289	0.1398	0.0118	0.1705	0.1977	0.012	0.0029	0.0101	0.0087	0.0192	0.0045	0.0118	0.0186	0.1223	0.1428	0.0046	0.0021	0.0104	0.0112	0.0137	0.0106	0.0195	0.0102	0.0036
1	rs16835640	34050753	0.79	0.509607847349147	0.75	0.841047356078831	0.0250099314207369	0.259529890680576	0.0037	0.0031	0.0288	0.1398	0.0119	0.1683	0.1962	0.0123	0.0032	0.0104	0.0088	0.0191	0.0049	0.0119	0.0185	0.1224	0.1431	0.0047	0.0023	0.0106	0.0112	0.0135	0.0108	0.0196	0.0105	0.0039
1	rs1417965	34054229	0.79	0.509607847349147	0.75	0.841047356078831	0.020315502843786	0.259302461967339	0.0038	0.0033	0.0288	0.1397	0.0119	0.1678	0.1953	0.0123	0.0034	0.0106	0.0089	0.0191	0.0052	0.012	0.0184	0.1225	0.1432	0.0048	0.0025	0.0107	0.0112	0.0134	0.011	0.0197	0.0105	0.0041
1	rs10914748	34054792	0.79	0.509607847349147	0.76	0.775138689739853	0.0209690753810904	0.291616992549309	0.0038	0.0033	0.0288	0.1396	0.0119	0.1677	0.1953	0.0123	0.0034	0.0108	0.0089	0.0191	0.0052	0.0121	0.0183	0.1224	0.1431	0.0048	0.0025	0.0107	0.0112	0.0134	0.011	0.0197	0.0105	0.0041
1	rs16835654	34058911	0.81	0.411214762386647	0.76	0.775138689739853	0.0199425784366506	0.600671714308084	0.0052	0.0042	0.0288	0.1371	0.0116	0.1637	0.1916	0.0131	0.0047	0.011	0.0091	0.0188	0.0061	0.0119	0.0185	0.1227	0.1433	0.005	0.0039	0.0108	0.0112	0.0133	0.0113	0.0205	0.0108	0.0051
1	rs72662021	34061741	0.84	0.289034762536342	0.77	0.712611004068267	0.264692848459747	1.60145205166655	0.0067	0.0053	0.0283	0.1335	0.0112	0.1615	0.184	0.0147	0.0065	0.0119	0.0094	0.0174	0.0072	0.0119	0.019	0.1248	0.1414	0.0061	0.0056	0.0115	0.0115	0.013	0.012	0.0205	0.0119	0.0067
1	rs4653265	34070372	0.84	0.289034762536342	0.77	0.712611004068267	0.735801088023228	2.24222160180495	0.0072	0.0057	0.0279	0.1313	0.0111	0.1602	0.1812	0.0152	0.0071	0.0122	0.0097	0.0173	0.0077	0.0122	0.0191	0.1269	0.1394	0.0067	0.0065	0.0117	0.0119	0.0127	0.0121	0.0205	0.0129	0.0071
1	rs1874045	34071525	0.84	0.289034762536342	0.77	0.712611004068267	0.750101617615839	2.28558889391805	0.0072	0.0057	0.0279	0.1312	0.0112	0.1602	0.1811	0.0152	0.0072	0.0122	0.0097	0.0173	0.0077	0.0122	0.019	0.1267	0.1393	0.0067	0.0066	0.0118	0.0119	0.0128	0.0121	0.0205	0.0129	0.0072
1	rs115431856	34081194	0.84	0.289034762536342	0.77	0.712611004068267	1.26502872859975	2.59360784758428	0.0072	0.0058	0.0278	0.1301	0.0113	0.1599	0.1804	0.0153	0.0073	0.0124	0.0098	0.0172	0.0079	0.0122	0.0189	0.1271	0.1391	0.0069	0.0073	0.0118	0.0119	0.0126	0.0121	0.0204	0.0134	0.0073
1	rs74999796	34081408	0.84	0.289034762536342	0.78	0.653412240020304	1.27257308543864	2.59212575618085	0.0072	0.0058	0.0278	0.1301	0.0113	0.1599	0.1804	0.0153	0.0073	0.0124	0.0098	0.0172	0.0079	0.0122	0.0189	0.1272	0.1391	0.0069	0.0073	0.0118	0.0119	0.0126	0.0121	0.0204	0.0134	0.0073
1	rs12023541	34091591	0.84	0.289034762536342	0.78	0.653412240020304	1.57385752618567	2.72497157128407	0.0072	0.0058	0.0277	0.1297	0.0113	0.1598	0.18	0.0154	0.0073	0.0125	0.0098	0.0173	0.008	0.0122	0.0189	0.1273	0.1391	0.007	0.0076	0.0118	0.0119	0.0125	0.0122	0.0203	0.0135	0.0073
1	rs167127	34094584	0.84	0.289034762536342	0.78	0.653412240020304	1.59752084916567	2.69201415988372	0.0072	0.0058	0.0277	0.1297	0.0113	0.1598	0.1793	0.0154	0.0073	0.0125	0.0098	0.0174	0.008	0.0122	0.019	0.1274	0.1391	0.007	0.0076	0.0118	0.0119	0.0125	0.0122	0.0205	0.0136	0.0073
1	rs651972	34096755	0.84	0.289034762536342	0.78	0.653412240020304	1.6126451587373	2.69741081426253	0.0072	0.0058	0.0277	0.1297	0.0114	0.1598	0.179	0.0154	0.0074	0.0125	0.0098	0.0174	0.0079	0.0122	0.0191	0.1274	0.139	0.007	0.0076	0.0118	0.0119	0.0124	0.0122	0.0206	0.0136	0.0073
1	rs35416207	34100394	0.84	0.289034762536342	0.78	0.653412240020304	1.72118960366932	2.74230645289056	0.0073	0.0058	0.0277	0.1295	0.0114	0.1601	0.1787	0.0156	0.0075	0.0125	0.0099	0.0174	0.0079	0.0124	0.0191	0.1271	0.1388	0.007	0.0076	0.0118	0.0118	0.0125	0.0123	0.0206	0.0137	0.0074
1	rs2336639	34104247	0.84	0.289034762536342	0.78	0.653412240020304	2.0052558457183	2.82037239577048	0.0073	0.0059	0.0277	0.1294	0.0114	0.1603	0.1784	0.0156	0.0077	0.0124	0.0099	0.0174	0.0079	0.0125	0.0192	0.127	0.1383	0.0069	0.0077	0.0117	0.0119	0.0125	0.0125	0.0205	0.0138	0.0075
1	rs370197	34109053	0.85	0.254661707966279	0.78	0.653412240020304	2.16121992762601	2.8594966802616	0.0073	0.0059	0.0277	0.1293	0.0114	0.1605	0.1782	0.0157	0.0078	0.0124	0.01	0.0173	0.0079	0.0126	0.0192	0.1268	0.1379	0.0069	0.0077	0.0117	0.012	0.0125	0.0127	0.0205	0.0138	0.0075
1	rs618915	34111097	0.85	0.254661707966279	0.78	0.653412240020304	1.93203576531987	2.73801816887221	0.0072	0.0059	0.0276	0.129	0.0114	0.1605	0.1782	0.0158	0.0077	0.0124	0.01	0.0173	0.0079	0.0126	0.0193	0.1276	0.138	0.0069	0.0076	0.0117	0.012	0.0125	0.0126	0.0205	0.0139	0.0074
1	rs12141458	34119049	0.85	0.254661707966279	0.78	0.653412240020304	1.99515197798339	2.76730545541097	0.0071	0.0062	0.0276	0.1289	0.0114	0.1605	0.1779	0.0158	0.0077	0.0124	0.01	0.0173	0.0078	0.0126	0.0193	0.1277	0.138	0.0069	0.0076	0.0116	0.012	0.0124	0.0126	0.0204	0.0139	0.0073
1	rs115918686	34128051	0.85	0.254661707966279	0.81	0.49521423796015	2.00892409949546	2.75778788406097	0.0071	0.0062	0.0276	0.1289	0.0114	0.1604	0.1778	0.0158	0.0077	0.0124	0.01	0.0174	0.0078	0.0126	0.0194	0.1277	0.138	0.0069	0.0076	0.0116	0.0121	0.0124	0.0127	0.0204	0.0139	0.0073
1	rs17536688	34134505	0.85	0.254661707966279	0.81	0.49521423796015	2.33156218813661	2.54955847742887	0.0068	0.0062	0.0278	0.1282	0.0114	0.1599	0.177	0.0162	0.0076	0.0127	0.0102	0.0177	0.0075	0.0126	0.0198	0.1284	0.138	0.0067	0.0076	0.0116	0.0125	0.0122	0.013	0.0202	0.0142	0.0071
1	rs4653334	34136452	0.85	0.254661707966279	0.81	0.49521423796015	2.40593829441376	2.53976134840244	0.0068	0.0062	0.0278	0.1282	0.0114	0.1601	0.1769	0.0161	0.0076	0.0127	0.0102	0.0178	0.0074	0.0127	0.0199	0.1285	0.138	0.0067	0.0076	0.011	0.0127	0.0123	0.013	0.0202	0.0143	0.0071
1	rs3754063	34149074	0.85	0.254661707966279	0.81	0.49521423796015	2.41986236667248	2.51482672894922	0.0067	0.0062	0.0278	0.1281	0.0115	0.1599	0.1766	0.0161	0.0076	0.0128	0.0103	0.0178	0.0074	0.0127	0.02	0.1284	0.1381	0.0067	0.0076	0.011	0.0131	0.0123	0.0131	0.0201	0.0143	0.0071
1	rs12023377	34151260	0.85	0.254661707966279	0.81	0.49521423796015	2.46713089012593	2.48402255945632	0.0068	0.0062	0.028	0.1282	0.0115	0.1595	0.1767	0.0162	0.0076	0.0128	0.0103	0.0178	0.0073	0.0127	0.02	0.1285	0.1379	0.0066	0.0076	0.0112	0.0131	0.0123	0.0131	0.0202	0.0143	0.007
1	rs61799711	34153088	0.85	0.254661707966279	0.81	0.49521423796015	2.43653352831237	2.43137519724676	0.0067	0.0062	0.028	0.1282	0.0115	0.1594	0.1766	0.0162	0.0076	0.0128	0.0103	0.0178	0.0073	0.0127	0.02	0.1285	0.138	0.0066	0.0076	0.0111	0.0131	0.0123	0.0131	0.0202	0.0143	0.007
1	rs732889	34155501	0.85	0.254661707966279	0.82	0.448736318624531	2.42210673915327	2.33180363460829	0.0067	0.0061	0.0282	0.1285	0.0115	0.1591	0.1766	0.0162	0.0075	0.0128	0.0103	0.0178	0.0072	0.0127	0.02	0.1288	0.1383	0.0065	0.0075	0.0109	0.0132	0.0122	0.0133	0.0204	0.0142	0.0069
1	rs72662071	34167109	0.85	0.254661707966279	0.82	0.448736318624531	2.36115352652931	2.08047905019145	0.0064	0.0059	0.0283	0.129	0.0116	0.1592	0.1752	0.0164	0.0073	0.0127	0.0107	0.0173	0.007	0.0125	0.02	0.1302	0.1383	0.0064	0.0074	0.011	0.0134	0.0121	0.013	0.0208	0.0142	0.0067
1	rs564148	34173820	0.85	0.254661707966279	0.83	0.405269641990714	2.44221700496414	2.07597410857989	0.0064	0.0059	0.0283	0.129	0.0116	0.159	0.175	0.0164	0.0073	0.0127	0.0107	0.0173	0.007	0.0125	0.02	0.1302	0.1383	0.0063	0.0074	0.011	0.0135	0.0121	0.013	0.0208	0.0145	0.0067
1	rs2025592	34179436	0.85	0.254661707966279	0.83	0.405269641990714	2.4778324295488	2.00550950546836	0.0062	0.0059	0.0282	0.1293	0.0116	0.1585	0.175	0.0165	0.0073	0.0126	0.0108	0.0171	0.007	0.0121	0.0197	0.1308	0.1389	0.0063	0.0074	0.0111	0.0136	0.0122	0.0129	0.021	0.0145	0.0066
1	rs16835742	34180842	0.85	0.254661707966279	0.83	0.405269641990714	2.41242518247358	1.98310969158068	0.0062	0.0059	0.0282	0.1294	0.0116	0.1582	0.1749	0.0165	0.0072	0.0125	0.0109	0.0171	0.007	0.0121	0.0198	0.1309	0.139	0.0063	0.0074	0.0111	0.0137	0.0122	0.0128	0.021	0.0145	0.0065
1	rs34972997	34184776	0.86	0.223270892544248	0.83	0.405269641990714	1.25261818649601	1.34454181555181	0.0057	0.0061	0.0275	0.1309	0.0119	0.1569	0.1736	0.0167	0.0065	0.0113	0.0107	0.0176	0.0066	0.0113	0.0219	0.1312	0.1436	0.0061	0.0067	0.0113	0.0149	0.0133	0.0125	0.0201	0.0129	0.0053
1	rs35449519	34184790	0.86	0.223270892544248	0.83	0.405269641990714	1.24006776879118	1.33880508547627	0.0057	0.0061	0.0274	0.1309	0.0119	0.1568	0.1736	0.0167	0.0065	0.0113	0.0107	0.0176	0.0066	0.0113	0.0219	0.1311	0.1437	0.0061	0.0067	0.0113	0.0149	0.0134	0.0126	0.0201	0.0129	0.0053
1	rs528059	34186193	0.86	0.223270892544248	0.82	0.448736318624531	0.739648030795064	1.00314424420581	0.0053	0.0062	0.0266	0.1317	0.0117	0.1561	0.1725	0.017	0.0057	0.0105	0.0106	0.0178	0.0064	0.0108	0.0233	0.1318	0.1473	0.0061	0.006	0.0116	0.0157	0.014	0.012	0.0195	0.0121	0.0046
1	rs544991	34189429	0.86	0.223270892544248	0.82	0.448736318624531	0.643679594876821	0.826803208869927	0.0052	0.0062	0.0266	0.1323	0.0119	0.157	0.1724	0.017	0.0055	0.01	0.0103	0.0178	0.0062	0.011	0.0234	0.1327	0.1474	0.006	0.0057	0.0116	0.0156	0.0141	0.0121	0.0193	0.0119	0.0044
1	rs61743144	34189888	0.86	0.223270892544248	0.82	0.448736318624531	0.503132689984906	0.793678612483421	0.0052	0.0061	0.0265	0.1323	0.0119	0.1572	0.1724	0.017	0.0055	0.01	0.0103	0.0178	0.0061	0.011	0.0234	0.1327	0.1476	0.006	0.0053	0.0116	0.0156	0.0141	0.0121	0.0193	0.0119	0.0044
1	rs519370	34189917	0.86	0.223270892544248	0.82	0.448736318624531	0.502500407133907	0.790626119158906	0.0052	0.0061	0.0265	0.1323	0.0119	0.1572	0.1724	0.017	0.0055	0.01	0.0103	0.0178	0.0061	0.011	0.0234	0.1327	0.1476	0.006	0.0053	0.0116	0.0156	0.014	0.0121	0.0193	0.0119	0.0044
1	rs17478828	34194958	0.86	0.223270892544248	0.82	0.448736318624531	0.470946483851343	0.70591616269698	0.0051	0.006	0.0265	0.1327	0.012	0.1575	0.1719	0.0168	0.0053	0.01	0.0102	0.0184	0.0059	0.011	0.0234	0.1331	0.1475	0.0056	0.0051	0.0117	0.0157	0.0139	0.0122	0.0191	0.0125	0.0042
1	rs12739602	34195422	0.86	0.223270892544248	0.82	0.448736318624531	0.471007744547235	0.6953671150278	0.0051	0.0059	0.0265	0.1327	0.012	0.1576	0.1719	0.0168	0.0053	0.0099	0.0102	0.0184	0.0059	0.011	0.0234	0.1331	0.1474	0.0056	0.0051	0.0117	0.0157	0.0139	0.0121	0.0191	0.0126	0.0042
1	rs74990366	34198988	0.86	0.223270892544248	0.82	0.448736318624531	0.468132684949457	0.690031983603367	0.005	0.0059	0.0265	0.1327	0.012	0.1576	0.1717	0.0168	0.0053	0.0099	0.0102	0.0185	0.0059	0.011	0.0234	0.1332	0.1474	0.0056	0.0051	0.0118	0.0158	0.0139	0.0121	0.0191	0.0126	0.0042
1	rs77871156	34201152	0.86	0.223270892544248	0.81	0.49521423796015	0.46776627313681	0.675113818955142	0.005	0.0059	0.0265	0.1328	0.0121	0.1576	0.1717	0.0168	0.0053	0.0099	0.0102	0.0186	0.0059	0.0111	0.0234	0.1333	0.1474	0.0056	0.005	0.0118	0.0158	0.0139	0.0121	0.0191	0.0127	0.0042
1	rs111436817	34205845	0.86	0.223270892544248	0.81	0.49521423796015	0.473338522794507	0.629363737668811	0.005	0.0058	0.0264	0.1329	0.0122	0.1578	0.1715	0.0168	0.0053	0.0099	0.0103	0.0188	0.0058	0.0111	0.0233	0.1334	0.1472	0.0056	0.005	0.0118	0.0158	0.0139	0.0121	0.0191	0.0128	0.0041
1	rs512136	34206861	0.86	0.223270892544248	0.81	0.49521423796015	0.476845173065056	0.612456218934202	0.005	0.0058	0.0264	0.1329	0.0122	0.1578	0.1714	0.0168	0.0052	0.0099	0.0103	0.0188	0.0058	0.0111	0.0233	0.1334	0.1471	0.0056	0.0049	0.0118	0.0158	0.0139	0.0121	0.0191	0.0128	0.0041
1	rs4393118	34208142	0.86	0.223270892544248	0.81	0.49521423796015	0.507759906141815	0.594799962635516	0.005	0.0058	0.0264	0.1329	0.0122	0.1578	0.1714	0.0168	0.0052	0.0099	0.0103	0.0189	0.0057	0.0112	0.0233	0.1335	0.1471	0.0056	0.0049	0.0118	0.0158	0.0139	0.0122	0.019	0.0129	0.0041
1	rs580682	34208399	0.86	0.223270892544248	0.81	0.49521423796015	0.546950871835214	0.570319389559815	0.0049	0.0058	0.0264	0.1329	0.0122	0.1578	0.1714	0.0168	0.0052	0.0099	0.0103	0.0189	0.0057	0.0112	0.0233	0.1335	0.1471	0.0054	0.0049	0.0118	0.0158	0.0139	0.0122	0.019	0.0133	0.0041
1	rs1372277	34211677	0.86	0.223270892544248	0.81	0.49521423796015	0.513109472325797	0.572160956092374	0.0049	0.0057	0.0264	0.133	0.0122	0.1578	0.1711	0.0168	0.0052	0.0099	0.0103	0.0189	0.0057	0.0111	0.0233	0.1334	0.1472	0.0053	0.0049	0.0118	0.0159	0.014	0.0121	0.019	0.0133	0.004
1	rs6684352	34220298	0.86	0.223270892544248	0.81	0.49521423796015	0.535100513138099	0.56169753901038	0.0048	0.0057	0.0263	0.1333	0.0123	0.1575	0.1705	0.017	0.0051	0.01	0.0103	0.019	0.0057	0.0111	0.0232	0.1327	0.1481	0.0051	0.0047	0.0119	0.0161	0.0144	0.0121	0.019	0.0135	0.0037
1	rs79310022	34221216	0.87	0.194736090082605	0.81	0.49521423796015	0.519063450442799	0.530455801691143	0.0046	0.0056	0.0259	0.1334	0.0125	0.156	0.1712	0.0174	0.0047	0.0102	0.0107	0.0185	0.0058	0.0115	0.0229	0.1311	0.1501	0.0047	0.0044	0.0119	0.0167	0.014	0.0126	0.0192	0.0139	0.0035
1	rs80227999	34222034	0.87	0.194736090082605	0.81	0.49521423796015	0.546095656284136	0.566923369885768	0.0044	0.0055	0.0254	0.1334	0.013	0.1547	0.1715	0.0177	0.0044	0.0102	0.0114	0.0182	0.0058	0.0118	0.0228	0.1298	0.1515	0.0046	0.0041	0.0119	0.0171	0.0136	0.013	0.0194	0.0142	0.0033
1	rs74465818	34222115	0.87	0.194736090082605	0.8	0.544775224122235	0.54150150447336	0.554795101316123	0.0044	0.0055	0.0254	0.1334	0.013	0.1547	0.1715	0.0177	0.0044	0.0102	0.0114	0.0182	0.0058	0.0118	0.0228	0.1298	0.1516	0.0046	0.0041	0.0119	0.0171	0.0135	0.0131	0.0194	0.0142	0.0033
1	rs553150	34226001	0.87	0.194736090082605	0.8	0.544775224122235	0.569541242607571	0.509556725914749	0.0044	0.0054	0.0254	0.1334	0.0131	0.1545	0.1717	0.0178	0.0044	0.0102	0.0115	0.0181	0.0058	0.0119	0.0227	0.1297	0.1517	0.0045	0.004	0.012	0.0171	0.0135	0.0131	0.0193	0.0145	0.0032
1	rs1348174	34229130	0.87	0.194736090082605	0.8	0.544775224122235	0.556864307433191	0.504330894158374	0.0044	0.0055	0.0254	0.1333	0.0131	0.1546	0.1718	0.0177	0.0044	0.0102	0.0115	0.0181	0.0059	0.0117	0.0228	0.1299	0.1517	0.0045	0.004	0.012	0.0171	0.0137	0.013	0.0194	0.0145	0.0032
1	rs34741566	34231789	0.87	0.194736090082605	0.8	0.544775224122235	0.550378039644937	0.5328218069394	0.0044	0.0055	0.0254	0.1332	0.0131	0.1547	0.1719	0.0177	0.0043	0.0101	0.0115	0.018	0.0059	0.0118	0.0229	0.13	0.1518	0.0044	0.004	0.012	0.017	0.0137	0.0129	0.0194	0.0145	0.0032
1	rs481798	34232006	0.87	0.194736090082605	0.81	0.49521423796015	0.549388398727308	0.526148099722774	0.0044	0.0055	0.0254	0.1332	0.0131	0.1547	0.1719	0.0177	0.0043	0.0101	0.0115	0.018	0.0059	0.0118	0.0229	0.13	0.1518	0.0044	0.004	0.012	0.017	0.0137	0.0128	0.0194	0.0145	0.0032
1	rs728387	34236593	0.87	0.194736090082605	0.81	0.49521423796015	0.556134477556728	0.529204274829661	0.0044	0.0055	0.0254	0.1329	0.0131	0.1544	0.1723	0.0176	0.0043	0.0102	0.0115	0.0181	0.0059	0.0117	0.023	0.13	0.1521	0.0044	0.004	0.0121	0.0172	0.0137	0.0125	0.0195	0.0145	0.0032
1	rs113190326	34237912	0.87	0.194736090082605	0.82	0.448736318624531	0.559921190766633	0.525731691767808	0.0044	0.0055	0.0254	0.1328	0.0131	0.1543	0.1723	0.0176	0.0043	0.0102	0.0115	0.0181	0.0059	0.0117	0.023	0.13	0.1521	0.0044	0.004	0.0121	0.0172	0.0137	0.0124	0.0195	0.0145	0.0032
1	rs474474	34238283	0.87	0.194736090082605	0.82	0.448736318624531	0.559788119531815	0.526981163033203	0.0044	0.0055	0.0254	0.1328	0.0131	0.1542	0.1723	0.0176	0.0043	0.0103	0.0115	0.0181	0.0059	0.0117	0.023	0.13	0.1522	0.0044	0.004	0.0121	0.0172	0.0137	0.0124	0.0195	0.0145	0.0032
1	rs6679294	34240338	0.87	0.194736090082605	0.82	0.448736318624531	0.540453986244103	0.528787263283856	0.0044	0.0055	0.0254	0.1328	0.0131	0.1541	0.1727	0.0177	0.0043	0.0102	0.0115	0.018	0.0059	0.0117	0.023	0.1299	0.1521	0.0044	0.0039	0.0122	0.0172	0.0136	0.0124	0.0195	0.0144	0.0032
1	rs74224650	34244450	0.87	0.194736090082605	0.82	0.448736318624531	0.522213667633732	0.543990958819691	0.0043	0.0055	0.0255	0.1328	0.0132	0.1538	0.1727	0.0178	0.0042	0.0102	0.0115	0.018	0.0059	0.0119	0.0232	0.1296	0.152	0.0044	0.0039	0.0124	0.0172	0.0137	0.0125	0.0195	0.0143	0.0032
1	rs1530262	34246222	0.87	0.194736090082605	0.84	0.364737902801441	0.521634375624103	0.560569184614325	0.0043	0.0055	0.0257	0.1327	0.0134	0.1536	0.1728	0.0179	0.0042	0.0102	0.0114	0.0179	0.0059	0.0121	0.0233	0.1295	0.1519	0.0044	0.0039	0.0125	0.0171	0.0137	0.0125	0.0195	0.0141	0.0032
1	rs476463	34248064	0.91	0.106429816649543	0.84	0.364737902801441	0.722593388606863	0.485741216496807	0.0036	0.0053	0.0245	0.1335	0.0151	0.1542	0.1781	0.0174	0.0026	0.0098	0.0111	0.017	0.0048	0.0141	0.0228	0.1269	0.1528	0.0037	0.003	0.0127	0.0199	0.0131	0.0126	0.0181	0.0138	0.0022
1	rs12141105	34249160	0.91	0.106429816649543	0.85	0.32706018639722	0.766592731626132	0.495560573879365	0.0034	0.0053	0.0243	0.1336	0.0154	0.1544	0.1789	0.0172	0.0024	0.0097	0.0111	0.017	0.0047	0.0143	0.0226	0.1266	0.1524	0.0036	0.003	0.0128	0.0202	0.0134	0.0127	0.0182	0.0137	0.0021
1	rs717030	34249330	0.91	0.106429816649543	0.85	0.32706018639722	0.774357560551612	0.506529578772259	0.0034	0.0053	0.0243	0.1336	0.0154	0.1544	0.1789	0.0172	0.0024	0.0097	0.0111	0.017	0.0047	0.0143	0.0226	0.1266	0.1524	0.0035	0.003	0.0128	0.0202	0.0134	0.0127	0.0182	0.0137	0.0021
1	rs1925338	34254967	0.91	0.106429816649543	0.84	0.364737902801441	0.927799281496028	0.493237574121191	0.0032	0.0052	0.0241	0.1339	0.0156	0.1541	0.18	0.017	0.0021	0.0097	0.0111	0.0171	0.0044	0.0151	0.0224	0.1257	0.1532	0.003	0.0027	0.0128	0.0207	0.0136	0.0126	0.0181	0.0138	0.0018
1	rs79015830	34255072	0.91	0.106429816649543	0.84	0.364737902801441	0.926385086338957	0.475025736722958	0.0032	0.0051	0.0241	0.1339	0.0156	0.1541	0.1801	0.017	0.0021	0.0097	0.011	0.0171	0.0044	0.0151	0.0224	0.1257	0.1532	0.003	0.0027	0.0128	0.0208	0.0136	0.0126	0.0181	0.0138	0.0018
1	rs545170	34256734	0.91	0.106429816649543	0.84	0.364737902801441	0.863362161884112	0.443125444098646	0.0031	0.005	0.0242	0.1339	0.0154	0.1546	0.181	0.0167	0.002	0.0096	0.0109	0.0169	0.0041	0.0152	0.0221	0.1253	0.1541	0.0029	0.0027	0.0124	0.0211	0.0138	0.0126	0.0181	0.0136	0.0017
1	rs10737373	34257471	0.91	0.106429816649543	0.84	0.364737902801441	0.823001413567427	0.381159220640988	0.0031	0.005	0.0243	0.1338	0.0154	0.1548	0.1813	0.0167	0.0019	0.0096	0.0108	0.0168	0.0041	0.0152	0.022	0.1252	0.1543	0.0028	0.0026	0.0123	0.0212	0.0139	0.0126	0.0181	0.0135	0.0017
1	rs74069187	34264138	0.91	0.106429816649543	0.84	0.364737902801441	0.775359469886748	0.283283331766947	0.003	0.0048	0.0243	0.1337	0.0149	0.1561	0.1821	0.0162	0.0016	0.0097	0.0103	0.017	0.0041	0.0149	0.0217	0.1252	0.1552	0.0026	0.0024	0.0119	0.0216	0.0142	0.0126	0.0185	0.0133	0.0013
1	rs10737374	34270498	0.91	0.106429816649543	0.84	0.364737902801441	0.720501919395122	0.312826994123563	0.003	0.0046	0.0235	0.1321	0.0147	0.1583	0.1836	0.0158	0.0013	0.0098	0.0102	0.0172	0.0036	0.0144	0.0218	0.1257	0.1553	0.0022	0.0023	0.0117	0.0221	0.0144	0.0128	0.0185	0.0131	0.0011
1	rs76078192	34273967	0.91	0.106429816649543	0.84	0.364737902801441	0.713277256639421	0.301808716284214	0.003	0.0046	0.0235	0.132	0.0147	0.1583	0.1837	0.0158	0.0013	0.0098	0.0102	0.0172	0.0035	0.0144	0.0218	0.1258	0.1553	0.0022	0.0023	0.0117	0.0221	0.0144	0.0128	0.0185	0.0131	0.0011
1	rs114464374	34274228	0.91	0.106429816649543	0.84	0.364737902801441	0.713425892584321	0.303597103150958	0.003	0.0046	0.0235	0.132	0.0147	0.1583	0.1837	0.0158	0.0013	0.0098	0.0102	0.0172	0.0035	0.0144	0.0218	0.1258	0.1553	0.0022	0.0023	0.0117	0.0221	0.0144	0.0128	0.0185	0.0131	0.0011
1	rs4652975	34278771	0.91	0.106429816649543	0.84	0.364737902801441	0.694879821973115	0.283984731142961	0.003	0.0046	0.0235	0.132	0.0147	0.1584	0.1837	0.0158	0.0013	0.0098	0.0102	0.0173	0.0035	0.0144	0.0219	0.1258	0.1553	0.0021	0.0023	0.0117	0.0222	0.0144	0.0128	0.0185	0.0131	0.0011
1	rs12045177	34279849	0.91	0.106429816649543	0.84	0.364737902801441	0.694439155979628	0.283984731142961	0.003	0.0046	0.0235	0.132	0.0147	0.1584	0.1837	0.0158	0.0013	0.0098	0.0102	0.0173	0.0035	0.0144	0.0219	0.1258	0.1553	0.0021	0.0023	0.0117	0.0222	0.0144	0.0128	0.0185	0.0131	0.0011
1	rs4387148	34283222	0.91	0.106429816649543	0.84	0.364737902801441	0.742747072621563	0.304671654085224	0.0029	0.0045	0.0229	0.1319	0.0148	0.1593	0.1837	0.0157	0.0014	0.01	0.01	0.0175	0.0034	0.0141	0.0222	0.1252	0.1548	0.002	0.0026	0.0118	0.0225	0.0146	0.0128	0.0185	0.0131	0.0011
1	rs72663917	34283720	0.91	0.106429816649543	0.84	0.364737902801441	0.745245561444752	0.302881368181338	0.0029	0.0045	0.0229	0.1319	0.0148	0.1593	0.1837	0.0157	0.0014	0.01	0.01	0.0175	0.0034	0.0141	0.0222	0.1252	0.1548	0.002	0.0026	0.0118	0.0225	0.0146	0.0129	0.0185	0.0131	0.0011
1	rs17342512	34285342	0.91	0.106429816649543	0.84	0.364737902801441	0.748506697991407	0.298953907724961	0.0029	0.0045	0.0229	0.1319	0.0148	0.1593	0.1837	0.0157	0.0014	0.01	0.01	0.0175	0.0034	0.0141	0.0222	0.1252	0.1548	0.002	0.0026	0.0118	0.0225	0.0146	0.0129	0.0185	0.0131	0.0011
1	rs6698929	34288842	0.91	0.106429816649543	0.84	0.364737902801441	0.753448181400686	0.315841344010582	0.003	0.0045	0.0232	0.1308	0.015	0.1595	0.1834	0.0155	0.0014	0.0101	0.0101	0.0182	0.0033	0.0142	0.0223	0.1253	0.1539	0.002	0.0026	0.0115	0.0226	0.015	0.0132	0.0186	0.0132	0.0011
1	rs12096149	34288935	0.91	0.106429816649543	0.84	0.364737902801441	0.756191134242259	0.319227557082015	0.003	0.0045	0.0232	0.1308	0.015	0.1595	0.1834	0.0155	0.0014	0.0101	0.0101	0.0182	0.0033	0.0142	0.0223	0.1253	0.1539	0.002	0.0026	0.0115	0.0226	0.015	0.0132	0.0186	0.0132	0.0011
1	rs4652976	34289132	0.91	0.106429816649543	0.83	0.405269641990714	0.76138416806781	0.326153703112434	0.003	0.0045	0.0232	0.1308	0.015	0.1595	0.1834	0.0155	0.0014	0.0101	0.0101	0.0182	0.0033	0.0142	0.0223	0.1253	0.1539	0.002	0.0026	0.0115	0.0226	0.015	0.0132	0.0186	0.0132	0.0011
1	rs116561143	34303521	0.91	0.106429816649543	0.83	0.405269641990714	0.736856231584234	0.363684858623505	0.003	0.0045	0.0232	0.1308	0.015	0.1593	0.1835	0.0154	0.0013	0.0101	0.0102	0.0182	0.0031	0.0142	0.0223	0.1253	0.1536	0.0018	0.0025	0.0115	0.0228	0.015	0.0133	0.0187	0.0132	0.0011
1	rs16835990	34314519	0.91	0.106429816649543	0.83	0.405269641990714	0.672348508573319	0.380394692056933	0.003	0.0045	0.0233	0.1308	0.015	0.1591	0.1837	0.0153	0.0013	0.0102	0.0103	0.0184	0.003	0.0141	0.0224	0.1254	0.1533	0.0016	0.0025	0.0115	0.0229	0.0151	0.0135	0.0188	0.0131	0.0011
1	rs1407121	34318524	0.91	0.106429816649543	0.83	0.405269641990714	0.670684764963696	0.370368689147405	0.003	0.0045	0.0233	0.1312	0.0151	0.1589	0.1842	0.0153	0.0013	0.0103	0.0104	0.0185	0.003	0.0141	0.0224	0.125	0.1527	0.0016	0.0025	0.0115	0.0229	0.0152	0.0135	0.0188	0.0131	0.0011
1	rs72663953	34320638	0.91	0.106429816649543	0.83	0.405269641990714	0.700398673752826	0.396538947424643	0.003	0.0045	0.0233	0.1312	0.0151	0.1589	0.1842	0.0153	0.0013	0.0103	0.0104	0.0185	0.003	0.0141	0.0223	0.125	0.1527	0.0016	0.0025	0.0115	0.023	0.0152	0.0135	0.0187	0.0132	0.0011
1	rs72663959	34327943	0.91	0.106429816649543	0.84	0.364737902801441	0.763220713322442	0.420180706623902	0.003	0.0044	0.0234	0.1311	0.0152	0.1588	0.1842	0.0153	0.0013	0.0103	0.0105	0.0186	0.003	0.0142	0.0222	0.1247	0.1526	0.0016	0.0026	0.0115	0.023	0.0152	0.0135	0.0186	0.0133	0.0011
1	rs911218	34329897	0.91	0.106429816649543	0.84	0.364737902801441	0.778059719665595	0.416258100044966	0.003	0.0044	0.0234	0.1311	0.0152	0.1588	0.1842	0.0153	0.0013	0.0103	0.0105	0.0186	0.003	0.0142	0.0222	0.1246	0.1525	0.0016	0.0026	0.0115	0.023	0.0152	0.0135	0.0186	0.0133	0.0011
1	rs10379	34330067	0.91	0.106429816649543	0.84	0.364737902801441	0.778136929656771	0.411694380356892	0.003	0.0044	0.0234	0.1311	0.0152	0.1588	0.1842	0.0153	0.0013	0.0103	0.0105	0.0186	0.003	0.0143	0.0222	0.1246	0.1525	0.0016	0.0026	0.0115	0.0231	0.0152	0.0135	0.0186	0.0134	0.0011
1	rs61769874	34330137	0.91	0.106429816649543	0.84	0.364737902801441	0.780841377428732	0.414300545224982	0.003	0.0044	0.0234	0.1311	0.0152	0.1588	0.1842	0.0153	0.0013	0.0103	0.0105	0.0186	0.003	0.0143	0.0222	0.1246	0.1525	0.0016	0.0026	0.0115	0.0231	0.0152	0.0135	0.0186	0.0134	0.0011
1	rs77633101	34332530	0.91	0.106429816649543	0.84	0.364737902801441	0.815028578325692	0.450311986356256	0.003	0.0044	0.0234	0.1311	0.0152	0.1588	0.1842	0.0153	0.0013	0.0103	0.0105	0.0186	0.003	0.0143	0.0222	0.1246	0.1525	0.0016	0.0026	0.0115	0.0231	0.0152	0.0135	0.0186	0.0134	0.0011
1	rs75330386	34336265	0.91	0.106429816649543	0.84	0.364737902801441	0.847759842391131	0.475025736722958	0.003	0.0043	0.0233	0.1308	0.0153	0.1586	0.1845	0.0152	0.0012	0.0103	0.0106	0.0186	0.003	0.0143	0.0223	0.1243	0.1521	0.0016	0.0026	0.0116	0.0233	0.0152	0.0136	0.0185	0.0135	0.0011
1	rs1923140	34337704	0.92	0.0900864543555373	0.84	0.364737902801441	0.861264120065382	0.521849205433016	0.0031	0.0039	0.0232	0.13	0.0156	0.1582	0.1855	0.0149	0.0011	0.0105	0.011	0.0188	0.003	0.0146	0.0227	0.1232	0.1509	0.0016	0.0027	0.0118	0.024	0.0153	0.0139	0.0186	0.0139	0.0012
1	rs10799000	34340467	0.92	0.0900864543555373	0.84	0.364737902801441	0.913615151670825	0.545531196764305	0.0031	0.0039	0.0232	0.13	0.0156	0.1586	0.1854	0.0148	0.001	0.0105	0.0111	0.0188	0.003	0.0145	0.0226	0.1231	0.1508	0.0014	0.0027	0.0118	0.024	0.0154	0.0139	0.0185	0.014	0.0012
1	rs6425854	34342399	0.92	0.0900864543555373	0.83	0.405269641990714	0.928631580510451	0.591226405459382	0.0031	0.0039	0.0232	0.1301	0.0156	0.1583	0.1853	0.0148	0.001	0.0107	0.0111	0.0188	0.003	0.0145	0.0226	0.1231	0.1508	0.0013	0.0027	0.0118	0.024	0.0154	0.0139	0.0185	0.0141	0.0012
1	rs72663971	34346184	0.92	0.0900864543555373	0.83	0.405269641990714	0.959390863859434	0.662910180572044	0.0031	0.0039	0.0233	0.13	0.0156	0.1583	0.1853	0.0148	0.001	0.0107	0.0112	0.0189	0.003	0.0145	0.0226	0.123	0.1508	0.0013	0.0027	0.0118	0.024	0.0155	0.0139	0.0184	0.0142	0.0012
1	rs28627490	34349737	0.92	0.0900864543555373	0.83	0.405269641990714	0.955091599289637	0.731917351072547	0.0031	0.0039	0.0233	0.13	0.0156	0.1583	0.1853	0.0148	0.001	0.0107	0.0112	0.0189	0.0029	0.0146	0.0226	0.1228	0.1508	0.0013	0.0027	0.0118	0.0241	0.0155	0.014	0.0183	0.0142	0.0012
1	rs11811132	34352741	0.92	0.0900864543555373	0.84	0.364737902801441	0.920820248486304	0.749516766081793	0.003	0.0039	0.0235	0.1297	0.0157	0.1582	0.1856	0.0147	0.001	0.0108	0.0113	0.0192	0.0028	0.0147	0.0228	0.1221	0.1506	0.0013	0.0026	0.0117	0.0243	0.0157	0.0142	0.0176	0.0146	0.0013
1	rs2281597	34359858	0.92	0.0900864543555373	0.84	0.364737902801441	0.95004386220545	0.802544975626762	0.0029	0.0039	0.0236	0.1302	0.0158	0.1579	0.1857	0.0146	0.001	0.0108	0.0112	0.0195	0.0025	0.0148	0.0228	0.122	0.1504	0.0013	0.0024	0.0114	0.0243	0.0162	0.0142	0.0174	0.0148	0.0012
1	rs77920931	34360686	0.92	0.0900864543555373	0.84	0.364737902801441	0.956608076059812	0.824031952889928	0.0029	0.0039	0.0236	0.1302	0.0158	0.1578	0.1857	0.0146	0.001	0.0108	0.0112	0.0195	0.0025	0.0148	0.0228	0.122	0.1504	0.0013	0.0024	0.0114	0.0243	0.0162	0.0142	0.0174	0.0148	0.0012
1	rs16836072	34361301	0.92	0.0900864543555373	0.84	0.364737902801441	0.94450414271654	0.802698027345086	0.0029	0.0039	0.0236	0.1302	0.0158	0.1578	0.1858	0.0146	0.001	0.0109	0.0112	0.0196	0.0025	0.0148	0.0228	0.122	0.1504	0.0014	0.0024	0.0114	0.0243	0.0162	0.0142	0.0174	0.0148	0.0012
1	rs116780332	34363864	0.92	0.0900864543555373	0.84	0.364737902801441	0.965643175451448	0.820032480062241	0.0028	0.0039	0.0236	0.1301	0.0158	0.1578	0.1858	0.0145	0.001	0.0109	0.0112	0.0196	0.0025	0.0148	0.0228	0.122	0.1504	0.0014	0.0024	0.0114	0.0243	0.0162	0.0142	0.0174	0.0148	0.0012
1	rs6425860	34370967	0.93	0.0757334056000413	0.84	0.364737902801441	1.02058323592315	0.810051771170321	0.0028	0.0039	0.0242	0.129	0.0161	0.1565	0.1865	0.0138	9e-04	0.0111	0.011	0.0205	0.0022	0.0147	0.0232	0.1219	0.1505	0.0015	0.0024	0.0114	0.0242	0.0164	0.0142	0.0173	0.0149	0.0013
1	rs10914812	34372123	0.94	0.0632155594214646	0.85	0.32706018639722	1.18768928238379	0.85648318620293	0.0028	0.004	0.0244	0.1284	0.0163	0.1565	0.1869	0.0134	9e-04	0.0111	0.0111	0.0206	0.0023	0.0147	0.0233	0.1216	0.1505	0.0017	0.0025	0.0114	0.0243	0.0162	0.0139	0.0173	0.015	0.0015
1	rs2025000	34373977	0.94	0.0632155594214646	0.85	0.32706018639722	1.00127302045854	1.03236623006675	0.0029	0.0039	0.025	0.1287	0.0161	0.1565	0.1887	0.013	0.001	0.0112	0.0112	0.021	0.0023	0.0144	0.0242	0.121	0.1483	0.0018	0.0023	0.0109	0.0243	0.0167	0.013	0.0176	0.0147	0.0016
1	rs911216	34375199	0.94	0.0632155594214646	0.85	0.32706018639722	0.746382456935494	0.914433112052589	0.003	0.0038	0.0255	0.1298	0.016	0.1561	0.1895	0.0127	0.0011	0.0113	0.0113	0.0212	0.0022	0.0142	0.0247	0.1201	0.1473	0.002	0.0022	0.0107	0.0244	0.0171	0.0125	0.0178	0.0144	0.0017
1	rs7524805	34379845	0.94	0.0632155594214646	0.85	0.32706018639722	0.605535722614683	0.87358420839891	0.0031	0.0038	0.026	0.1307	0.0158	0.1557	0.1902	0.0125	0.0011	0.0113	0.0112	0.0213	0.0021	0.014	0.0249	0.1193	0.1467	0.0021	0.0021	0.0107	0.0245	0.0173	0.0122	0.0179	0.0142	0.0018
1	rs12741493	34381408	0.94	0.0632155594214646	0.85	0.32706018639722	0.530031614891764	0.810665223171858	0.0031	0.0038	0.0262	0.1309	0.0158	0.1555	0.1905	0.0124	0.0012	0.0113	0.0112	0.0213	0.0021	0.0139	0.025	0.119	0.1466	0.0021	0.0021	0.0108	0.0246	0.0174	0.0121	0.0179	0.0142	0.0018
1	rs2358521	34381854	0.94	0.0632155594214646	0.85	0.32706018639722	0.470456537871509	0.783005908862519	0.0031	0.0038	0.0262	0.131	0.0158	0.1555	0.1905	0.0124	0.0012	0.0113	0.0113	0.0214	0.0021	0.0139	0.025	0.119	0.1465	0.0021	0.0021	0.0108	0.0246	0.0174	0.0121	0.0179	0.0141	0.0018
1	rs34757711	34382005	0.94	0.0632155594214646	0.85	0.32706018639722	0.481292576097956	0.76190557925341	0.0031	0.0038	0.0262	0.1311	0.0157	0.1554	0.1905	0.0124	0.0012	0.0113	0.0112	0.0214	0.0021	0.0139	0.025	0.119	0.1465	0.0021	0.0021	0.0108	0.0246	0.0174	0.0121	0.0179	0.0141	0.0018
1	rs61769928	34382520	0.94	0.0632155594214646	0.85	0.32706018639722	0.47721502516433	0.72711990830154	0.0031	0.0038	0.0263	0.1312	0.0157	0.1552	0.1906	0.0124	0.0012	0.0113	0.0112	0.0214	0.0021	0.0139	0.025	0.1191	0.1465	0.0022	0.0021	0.0108	0.0246	0.0174	0.0121	0.018	0.0139	0.0018
1	rs12081842	34383108	0.93	0.0757334056000413	0.85	0.32706018639722	0.446515640556131	0.716052655023816	0.0032	0.0038	0.0264	0.1313	0.0156	0.1549	0.1906	0.0124	0.0012	0.0113	0.0112	0.0214	0.0021	0.0138	0.025	0.1191	0.1466	0.0022	0.0021	0.0108	0.0247	0.0175	0.0121	0.018	0.0137	0.0019
1	rs55680611	34394229	0.93	0.0757334056000413	0.85	0.32706018639722	0.186394219633862	0.528648277683698	0.0035	0.0039	0.0279	0.1325	0.0138	0.1543	0.1903	0.0119	0.0013	0.0108	0.0105	0.0211	0.002	0.0132	0.0253	0.1198	0.1456	0.0032	0.0021	0.011	0.0252	0.0179	0.0119	0.0193	0.012	0.0024
1	rs72894824	34395835	0.93	0.0757334056000413	0.86	0.29215087580064	0.166178498918604	0.504468240767327	0.0035	0.0039	0.0279	0.1325	0.0138	0.1543	0.1903	0.0118	0.0013	0.0108	0.0105	0.021	0.002	0.0132	0.0253	0.1199	0.1456	0.0033	0.0021	0.011	0.0253	0.0179	0.0119	0.0194	0.012	0.0024
1	rs10799011	34400715	0.93	0.0757334056000413	0.87	0.259919603286658	0.109397056243604	0.398086151938233	0.0035	0.0039	0.028	0.1336	0.0134	0.1547	0.19	0.0117	0.0013	0.0107	0.0104	0.0209	0.002	0.0129	0.0253	0.12	0.1453	0.0033	0.0021	0.0111	0.0254	0.0179	0.0118	0.0196	0.0118	0.0025
1	rs16836099	34401453	0.93	0.0757334056000413	0.88	0.230271256315472	0.111644600647347	0.397570232602079	0.0035	0.0039	0.028	0.1337	0.0134	0.1547	0.1901	0.0117	0.0013	0.0107	0.0104	0.0209	0.0019	0.0128	0.0252	0.1201	0.1453	0.0033	0.0021	0.011	0.0254	0.0179	0.0118	0.0196	0.0117	0.0025
1	rs116438027	34402352	0.93	0.0757334056000413	0.88	0.230271256315472	0.114732037437691	0.41130384207908	0.0035	0.0039	0.028	0.1337	0.0133	0.1547	0.1902	0.0117	0.0014	0.0107	0.0104	0.0209	0.0019	0.0127	0.0252	0.1201	0.1453	0.0033	0.0021	0.011	0.0254	0.0179	0.0117	0.0196	0.0117	0.0026
1	rs10753296	34405264	0.93	0.0757334056000413	0.88	0.230271256315472	0.0891060699468327	0.363684858623505	0.0034	0.0039	0.028	0.1341	0.0131	0.1546	0.1905	0.0119	0.0014	0.0106	0.0104	0.0208	0.0019	0.0125	0.0251	0.1203	0.1452	0.0033	0.002	0.0109	0.0255	0.0179	0.0117	0.0197	0.0115	0.0027
1	rs77374573	34406684	0.93	0.0757334056000413	0.87	0.259919603286658	0.089826494502818	0.374674457697415	0.0033	0.0039	0.028	0.1345	0.013	0.1547	0.1905	0.0118	0.0014	0.0105	0.0103	0.0208	0.0019	0.0124	0.025	0.1203	0.1452	0.0033	0.002	0.0109	0.0256	0.0179	0.0116	0.0198	0.0114	0.0027
1	rs1149138	34408609	0.93	0.0757334056000413	0.87	0.259919603286658	0.0924750344512077	0.311383158170298	0.0031	0.0039	0.0279	0.1361	0.0127	0.1551	0.1908	0.0116	0.0014	0.0103	0.0098	0.0208	0.0018	0.0121	0.0249	0.1204	0.1452	0.0032	0.0019	0.0108	0.026	0.0179	0.0115	0.0201	0.0111	0.0027
1	rs115729723	34410093	0.93	0.0757334056000413	0.87	0.259919603286658	0.0972337792558399	0.327983615755544	0.0029	0.0039	0.0278	0.1372	0.0122	0.1553	0.1908	0.0114	0.0014	0.0101	0.0094	0.0208	0.0018	0.0117	0.0248	0.121	0.1451	0.0033	0.0018	0.0108	0.0263	0.0179	0.0114	0.0203	0.0109	0.0028
1	rs115664343	34415050	0.93	0.0757334056000413	0.87	0.259919603286658	0.0904054826625142	0.296225727407852	0.0028	0.0039	0.0277	0.1379	0.012	0.1554	0.1908	0.0113	0.0014	0.01	0.0092	0.0208	0.0018	0.0115	0.0247	0.1213	0.145	0.0033	0.0018	0.0108	0.0265	0.0179	0.0113	0.0205	0.0107	0.0028
1	rs115461239	34415927	0.93	0.0757334056000413	0.87	0.259919603286658	0.0882226062423137	0.28832169885623	0.0028	0.0039	0.0277	0.1379	0.012	0.1554	0.1908	0.0113	0.0014	0.01	0.0091	0.0208	0.0018	0.0115	0.0247	0.1213	0.145	0.0033	0.0018	0.0108	0.0266	0.0179	0.0113	0.0205	0.0107	0.0028
1	rs504471	34418942	0.93	0.0757334056000413	0.87	0.259919603286658	0.0734984088325758	0.229844663708658	0.0028	0.0039	0.0277	0.138	0.012	0.1554	0.1908	0.0113	0.0014	0.01	0.0091	0.0208	0.0018	0.0115	0.0247	0.1213	0.145	0.0033	0.0018	0.0108	0.0266	0.0179	0.0113	0.0205	0.0107	0.0028
1	rs114245617	34420683	0.93	0.0757334056000413	0.87	0.259919603286658	0.0679255748179331	0.22559048049696	0.0027	0.0039	0.0277	0.1382	0.012	0.1554	0.1906	0.0113	0.0013	0.01	0.0091	0.0208	0.0018	0.0114	0.0247	0.1214	0.1453	0.0033	0.0018	0.0108	0.0266	0.0179	0.0113	0.0205	0.0107	0.0028
1	rs12057658	34421567	0.93	0.0757334056000413	0.87	0.259919603286658	0.062560197930995	0.21309159484377	0.0026	0.0039	0.0277	0.1383	0.0119	0.1553	0.1905	0.0114	0.0013	0.01	0.0091	0.0207	0.0018	0.0114	0.0247	0.1214	0.1456	0.0033	0.0018	0.0109	0.0266	0.0179	0.0113	0.0205	0.0107	0.0028
1	rs76805283	34422163	0.93	0.0757334056000413	0.89	0.20310604818777	0.060133922150127	0.200411932867976	0.0026	0.0039	0.0276	0.138	0.0119	0.1557	0.1905	0.0114	0.0013	0.01	0.0091	0.0207	0.0018	0.0113	0.0247	0.1213	0.1457	0.0033	0.0018	0.0109	0.0266	0.0179	0.0113	0.0205	0.0107	0.0028
1	rs549048	34424393	0.93	0.0757334056000413	0.89	0.20310604818777	0.0575901952205312	0.210641341207659	0.0024	0.0039	0.0276	0.1379	0.0118	0.156	0.1905	0.0115	0.0013	0.01	0.0091	0.0206	0.0019	0.0111	0.0245	0.1217	0.1461	0.0033	0.0018	0.0105	0.0265	0.0184	0.0113	0.0206	0.0104	0.0028
1	rs549944	34424462	0.93	0.0757334056000413	0.89	0.20310604818777	0.0588987037535987	0.219635172294957	0.0024	0.0039	0.0281	0.1379	0.0118	0.156	0.1903	0.0115	0.0013	0.01	0.0091	0.0206	0.0019	0.0111	0.0245	0.1215	0.1461	0.0033	0.0018	0.0105	0.0265	0.0184	0.0113	0.0206	0.0104	0.0028
1	rs4653362	34428082	0.95	0.0523777185899542	0.89	0.20310604818777	0.0133751128784404	0.113676676337854	0.0024	0.0035	0.0272	0.1401	0.0097	0.1621	0.1963	0.0105	0.0012	0.0087	0.0081	0.019	0.0019	0.0096	0.0239	0.1238	0.1461	0.0033	0.0013	0.01	0.0244	0.0176	0.011	0.0207	0.0089	0.0023
1	rs78028693	34428130	0.95	0.0523777185899542	0.89	0.20310604818777	0.0200461464579912	0.151765526550299	0.0024	0.0035	0.0272	0.1405	0.0096	0.1623	0.1965	0.0105	0.0012	0.0087	0.008	0.0189	0.0019	0.0096	0.0238	0.1239	0.1461	0.0033	0.0013	0.0096	0.0242	0.0176	0.011	0.0207	0.0089	0.0023
1	rs116007978	34428525	0.95	0.0523777185899542	0.89	0.20310604818777	0.0198737492140576	0.156539983186341	0.0025	0.0034	0.027	0.1411	0.0092	0.1636	0.1986	0.0101	0.0013	0.0084	0.0076	0.0182	0.0019	0.0092	0.0237	0.1248	0.1457	0.0033	0.0012	0.0093	0.0233	0.0174	0.0107	0.021	0.0087	0.0022
1	rs61769940	34436438	0.95	0.0523777185899542	0.89	0.20310604818777	0.0115726734099194	0.134206170372496	0.0026	0.0034	0.0268	0.1421	0.0086	0.1655	0.2015	0.0096	0.0013	0.0079	0.007	0.0172	0.002	0.0087	0.0236	0.126	0.1451	0.0034	0.0011	0.0089	0.0219	0.0173	0.0103	0.0214	0.0085	0.0021
1	rs536766	34440316	0.95	0.0523777185899542	0.89	0.20310604818777	0.00727636928838647	0.0885899300173812	0.0026	0.0034	0.0269	0.1421	0.0085	0.1659	0.2015	0.0096	0.0013	0.008	0.007	0.0172	0.002	0.0086	0.0236	0.1261	0.145	0.0034	0.0011	0.0089	0.0218	0.0173	0.0103	0.0214	0.0085	0.0021
1	rs4653363	34441384	0.95	0.0523777185899542	0.89	0.20310604818777	0.00758095952707682	0.0886673725206129	0.0026	0.0034	0.0269	0.1422	0.0085	0.166	0.2014	0.0096	0.0013	0.008	0.007	0.0171	0.002	0.0086	0.0235	0.1264	0.1449	0.0034	0.0011	0.0088	0.0218	0.0172	0.0103	0.0214	0.0085	0.0021
1	rs12046322	34451360	0.95	0.0523777185899542	0.89	0.20310604818777	0.0043835022902849	0.0594177684161	0.0026	0.0034	0.027	0.1422	0.0083	0.1664	0.201	0.0094	0.0013	0.0084	0.007	0.0167	0.0021	0.0087	0.0233	0.1266	0.1453	0.0035	0.0011	0.0089	0.0216	0.0174	0.0103	0.0214	0.0084	0.0021
1	rs10914828	34452372	0.95	0.0523777185899542	0.89	0.20310604818777	0.00680637831396587	0.0651776141794021	0.0026	0.0034	0.0269	0.1423	0.0083	0.1666	0.2012	0.0094	0.0012	0.0082	0.007	0.0167	0.002	0.0087	0.0234	0.1267	0.1455	0.0035	0.0011	0.0089	0.0216	0.0174	0.0102	0.0214	0.0084	0.0017
1	rs76508327	34460711	0.95	0.0523777185899542	0.89	0.20310604818777	0.00892646849914196	0.0696788039230055	0.0026	0.0035	0.0269	0.1424	0.0083	0.166	0.2014	0.0093	0.0011	0.0084	0.0069	0.0164	0.0021	0.0086	0.0235	0.1267	0.1456	0.0035	0.0011	0.0091	0.0214	0.0177	0.0101	0.0215	0.0084	0.0017
1	rs115392744	34461027	0.95	0.0523777185899542	0.89	0.20310604818777	0.00896917737303815	0.0715142217941962	0.0026	0.0035	0.0269	0.1424	0.0083	0.166	0.2014	0.0093	0.0011	0.0084	0.0069	0.0164	0.0021	0.0086	0.0235	0.1267	0.1456	0.0035	0.0011	0.0091	0.0214	0.0177	0.0101	0.0215	0.0084	0.0017
1	rs557702	34465384	0.95	0.0523777185899542	0.89	0.20310604818777	0.0097851204162966	0.0662051806236194	0.0025	0.0036	0.0269	0.143	0.0083	0.1658	0.2011	0.0094	0.0011	0.0083	0.0068	0.0164	0.0022	0.0086	0.0234	0.1268	0.1455	0.0035	0.0011	0.0092	0.0214	0.0177	0.0101	0.0216	0.0084	0.0017
1	rs487472	34470308	0.95	0.0523777185899542	0.9	0.178319663885856	0.0105266609939186	0.0712305626715058	0.0026	0.0036	0.027	0.1433	0.0083	0.1658	0.2009	0.0094	0.0011	0.0083	0.0068	0.0164	0.0021	0.0085	0.0236	0.1268	0.1455	0.0035	0.0011	0.0091	0.0212	0.0177	0.0101	0.0217	0.0084	0.0017
1	rs9286948	34473786	0.95	0.0523777185899542	0.9	0.178319663885856	0.010792133937008	0.0715142217941962	0.0027	0.0036	0.0269	0.1433	0.0083	0.166	0.2009	0.0093	0.0011	0.0083	0.0068	0.0164	0.0022	0.0085	0.0236	0.1268	0.1453	0.0035	0.0011	0.0091	0.0211	0.0176	0.0101	0.0217	0.0083	0.0017
1	rs561207	34475200	0.95	0.0523777185899542	0.9	0.178319663885856	0.00956857144243586	0.074160103040642	0.0027	0.0036	0.0268	0.1432	0.0079	0.1663	0.2021	0.0092	0.0011	0.0082	0.0068	0.0163	0.0022	0.0084	0.0235	0.1271	0.1452	0.0035	0.0012	0.0091	0.0208	0.0175	0.0101	0.0218	0.0081	0.0018
1	rs4653379	34492628	0.95	0.0523777185899542	0.9	0.178319663885856	0.0078823016481508	0.0958265468292413	0.0025	0.0036	0.027	0.1437	0.0078	0.1671	0.2026	0.0087	0.0013	0.0078	0.007	0.0156	0.0022	0.0083	0.0233	0.1283	0.1445	0.0032	0.0012	0.0091	0.0199	0.0174	0.0099	0.0222	0.008	0.0019
1	rs12049153	34495464	0.95	0.0523777185899542	0.9	0.178319663885856	0.00820604716955904	0.0910031626016865	0.0025	0.0036	0.0269	0.1439	0.0077	0.1671	0.2026	0.0087	0.0013	0.0078	0.0069	0.0155	0.0022	0.0083	0.0234	0.1283	0.1445	0.0032	0.0012	0.009	0.0199	0.0173	0.0099	0.0223	0.008	0.0019
1	rs12062460	34502161	0.95	0.0523777185899542	0.9	0.178319663885856	0.00903592209145959	0.0897543985335138	0.0026	0.0037	0.0267	0.1435	0.0077	0.1675	0.2027	0.0086	0.0014	0.0076	0.0069	0.0155	0.0022	0.0083	0.0236	0.1289	0.1443	0.0032	0.0012	0.0091	0.0197	0.017	0.0098	0.0225	0.0081	0.002
1	rs67013011	34503535	0.95	0.0523777185899542	0.9	0.178319663885856	0.00905027352909418	0.0959863518267054	0.0026	0.0037	0.0267	0.1435	0.0077	0.1676	0.2027	0.0086	0.0014	0.0076	0.0068	0.0155	0.0022	0.0083	0.0236	0.129	0.1443	0.0032	0.0012	0.0091	0.0197	0.0169	0.0098	0.0226	0.0081	0.002
1	rs12127677	34516663	0.94	0.0632155594214646	0.9	0.178319663885856	0.00902158796301232	0.0802381565494411	0.0027	0.0036	0.0264	0.1431	0.0076	0.1681	0.2028	0.0086	0.0015	0.0075	0.0067	0.0154	0.0022	0.0082	0.0238	0.1296	0.1443	0.0032	0.0012	0.0092	0.0195	0.0165	0.0096	0.0228	0.0081	0.002
1	rs3940540	34521308	0.95	0.0523777185899542	0.92	0.135444945858012	0.00930668365060468	0.081507047839244	0.0027	0.0036	0.0264	0.1431	0.0076	0.1681	0.2027	0.0086	0.0015	0.0075	0.0067	0.0154	0.0022	0.0082	0.0238	0.1296	0.1444	0.0032	0.0012	0.0092	0.0195	0.0165	0.0098	0.0228	0.0078	0.0021
1	rs4653384	34521566	0.95	0.0523777185899542	0.92	0.135444945858012	0.00924815136963388	0.081507047839244	0.0027	0.0036	0.0263	0.1431	0.0076	0.1681	0.2027	0.0086	0.0015	0.0075	0.0067	0.0154	0.0022	0.0082	0.0238	0.1296	0.1444	0.0032	0.0012	0.0092	0.0195	0.0165	0.0098	0.0228	0.0078	0.0021
1	rs9425897	34523335	0.95	0.0523777185899542	0.92	0.135444945858012	0.00939500884182613	0.0920228242190102	0.0027	0.0036	0.0265	0.1429	0.0076	0.1682	0.2028	0.0086	0.0015	0.0075	0.0068	0.0154	0.0022	0.0082	0.0237	0.1297	0.1442	0.0032	0.0012	0.0092	0.0195	0.0164	0.0099	0.0228	0.0079	0.0021
1	rs114955075	34526609	0.95	0.0523777185899542	0.92	0.135444945858012	0.0116130711093021	0.141635488226856	0.0027	0.0036	0.0266	0.1429	0.0076	0.1681	0.2027	0.0086	0.0016	0.0075	0.0068	0.0154	0.0022	0.0082	0.0236	0.1297	0.144	0.0031	0.0012	0.0092	0.0195	0.0164	0.0099	0.0229	0.008	0.0021
1	rs4653385	34526763	0.95	0.0523777185899542	0.9	0.178319663885856	0.0114121364476018	0.135570888800064	0.0027	0.0036	0.0266	0.1429	0.0076	0.1681	0.2027	0.0086	0.0016	0.0075	0.0068	0.0154	0.0022	0.0082	0.0236	0.1297	0.144	0.0031	0.0012	0.0092	0.0195	0.0164	0.0099	0.0229	0.008	0.0021
1	rs72667720	34528359	0.95	0.0523777185899542	0.89	0.20310604818777	0.0134136864708261	0.149115027303675	0.0027	0.0036	0.0265	0.1429	0.0076	0.1682	0.2027	0.0086	0.0016	0.0075	0.0068	0.0154	0.0022	0.0082	0.0236	0.1296	0.144	0.003	0.0012	0.0092	0.0195	0.0164	0.0099	0.0229	0.008	0.0021
1	rs111834477	34536489	0.95	0.0523777185899542	0.89	0.20310604818777	0.0187958030252824	0.190663228592348	0.0027	0.0036	0.0265	0.1428	0.0074	0.1688	0.2028	0.0086	0.0016	0.0074	0.0067	0.0152	0.0023	0.0083	0.0235	0.1292	0.1436	0.0029	0.0013	0.0095	0.0197	0.0163	0.0097	0.023	0.0079	0.0022
1	rs77485990	34538145	0.96	0.0430660126656495	0.89	0.20310604818777	0.0108195038797286	0.169986864259469	0.0029	0.0035	0.0265	0.1426	0.0073	0.1705	0.2029	0.0087	0.0018	0.0075	0.0066	0.0149	0.0024	0.0083	0.0234	0.1282	0.1425	0.0026	0.0014	0.0101	0.0203	0.0161	0.0094	0.0232	0.0078	0.0023
1	rs66941902	34539107	0.96	0.0430660126656495	0.88	0.230271256315472	0.010737550555687	0.180475142799252	0.003	0.0035	0.0265	0.1424	0.0072	0.1714	0.2028	0.0088	0.0019	0.0076	0.0065	0.0147	0.0024	0.0083	0.0235	0.1275	0.1419	0.0024	0.0014	0.0105	0.0206	0.0162	0.0092	0.0233	0.0078	0.0024
1	rs112019542	34539358	0.96	0.0430660126656495	0.88	0.230271256315472	0.0128748940009518	0.198011483840927	0.003	0.0035	0.0265	0.1424	0.0071	0.1716	0.2028	0.0088	0.002	0.0076	0.0065	0.0146	0.0025	0.0083	0.0235	0.1273	0.1418	0.0024	0.0014	0.0106	0.0207	0.0162	0.0092	0.0233	0.0078	0.0025
1	rs72667733	34540942	0.96	0.0430660126656495	0.88	0.230271256315472	0.0248480653069333	0.189533211808396	0.003	0.0034	0.0265	0.1422	0.007	0.1732	0.2026	0.0089	0.0021	0.0076	0.0064	0.0144	0.0026	0.0085	0.0234	0.1263	0.1408	0.0021	0.0015	0.0113	0.0213	0.0161	0.0088	0.0235	0.0078	0.0026
1	rs76210575	34543546	0.95	0.0523777185899542	0.88	0.230271256315472	0.0190528633775657	0.126658493928512	0.003	0.0034	0.0266	0.142	0.0069	0.1737	0.2026	0.0089	0.0021	0.0076	0.0064	0.0143	0.0026	0.0085	0.0234	0.126	0.1405	0.002	0.0015	0.0115	0.0215	0.0161	0.0087	0.0236	0.0078	0.0026
1	rs71647962	34548892	0.95	0.0523777185899542	0.88	0.230271256315472	0.0158612868250497	0.07655322193468	0.003	0.0034	0.0266	0.142	0.0069	0.1737	0.2028	0.0089	0.0021	0.0076	0.0064	0.0143	0.0026	0.0085	0.0234	0.126	0.1404	0.002	0.0015	0.0115	0.0215	0.0161	0.0087	0.0236	0.0078	0.0027
1	rs6425873	34548951	0.95	0.0523777185899542	0.88	0.230271256315472	0.0158248865631157	0.0761157920833488	0.003	0.0034	0.0266	0.142	0.0069	0.1737	0.2028	0.0089	0.0021	0.0076	0.0064	0.0143	0.0026	0.0085	0.0234	0.126	0.1404	0.002	0.0015	0.0115	0.0215	0.0161	0.0087	0.0236	0.0078	0.0027
1	rs61769761	34556489	0.95	0.0523777185899542	0.88	0.230271256315472	0.0155574348404571	0.070100603587163	0.003	0.0034	0.0265	0.1418	0.0069	0.1739	0.2032	0.0089	0.0021	0.0076	0.0064	0.0143	0.0026	0.0085	0.0234	0.1261	0.1407	0.002	0.0016	0.0115	0.0215	0.0161	0.0087	0.0234	0.0075	0.0027
1	rs9425991	34564086	0.95	0.0523777185899542	0.88	0.230271256315472	0.0172829437400385	0.0675857287633521	0.003	0.0034	0.0267	0.1417	0.0069	0.1738	0.2032	0.0087	0.0021	0.0076	0.0064	0.0142	0.0026	0.0085	0.0235	0.1262	0.1409	0.002	0.0016	0.0115	0.0214	0.0162	0.0086	0.0234	0.0075	0.0027
1	rs115359099	34566862	0.95	0.0523777185899542	0.88	0.230271256315472	0.0202893220610504	0.083993131630829	0.003	0.0034	0.0267	0.1418	0.0069	0.1738	0.2033	0.0086	0.0021	0.0076	0.0064	0.0142	0.0026	0.0084	0.0234	0.1261	0.141	0.002	0.0016	0.0116	0.0214	0.0161	0.0086	0.0234	0.0075	0.0027
1	rs115761979	34568402	0.95	0.0523777185899542	0.87	0.259919603286658	0.0214373510874225	0.0931259515421921	0.003	0.0034	0.0267	0.1419	0.0069	0.1738	0.2032	0.0086	0.0021	0.0076	0.0064	0.0142	0.0025	0.0084	0.0233	0.1261	0.1412	0.002	0.0016	0.0117	0.0214	0.0161	0.0086	0.0235	0.0075	0.0028
1	rs116532908	34574824	0.95	0.0523777185899542	0.87	0.259919603286658	0.0326671022460737	0.0967869462338897	0.0031	0.0032	0.0267	0.1433	0.0067	0.1737	0.2039	0.0084	0.0018	0.0076	0.0062	0.0133	0.0022	0.0082	0.0226	0.1252	0.1424	0.0019	0.0018	0.0125	0.0217	0.0155	0.0082	0.0239	0.0073	0.0028
1	rs11585035	34577949	0.95	0.0523777185899542	0.87	0.259919603286658	0.0319500390514266	0.0985574267252826	0.0031	0.0032	0.0267	0.1433	0.0067	0.1737	0.204	0.0084	0.0018	0.0076	0.0062	0.0133	0.0022	0.0082	0.0226	0.1252	0.1424	0.0019	0.0018	0.0125	0.0217	0.0155	0.0082	0.0239	0.0073	0.0028
1	rs56039973	34579507	0.95	0.0523777185899542	0.85	0.32706018639722	0.0318055575658731	0.101481579165474	0.0031	0.0032	0.0267	0.1433	0.0067	0.1737	0.204	0.0084	0.0018	0.0076	0.0062	0.0133	0.0022	0.0082	0.0225	0.1252	0.1424	0.0019	0.0018	0.0125	0.0217	0.0155	0.0082	0.0239	0.0073	0.0028
1	rs10914869	34596068	0.95	0.0523777185899542	0.85	0.32706018639722	0.0279877863568595	0.0710181248424649	0.0031	0.0032	0.0267	0.1434	0.0068	0.1737	0.204	0.0084	0.0018	0.0076	0.0063	0.0133	0.0022	0.0082	0.0225	0.1251	0.1424	0.0019	0.0018	0.0126	0.0217	0.0155	0.0082	0.0239	0.0073	0.0028
1	rs2994602	34600411	0.95	0.0523777185899542	0.83	0.405269641990714	0.0274857038688978	0.0630754403159176	0.0032	0.0032	0.0268	0.1435	0.0068	0.1735	0.2038	0.0084	0.0018	0.0076	0.0063	0.0133	0.0022	0.0082	0.0225	0.1252	0.1425	0.0019	0.0018	0.0126	0.0217	0.0155	0.0082	0.0239	0.0073	0.0028
1	rs1564273	34606617	0.95	0.0523777185899542	0.83	0.405269641990714	0.0289663322013604	0.0784605750124373	0.0034	0.0032	0.0269	0.144	0.0067	0.1731	0.2042	0.0083	0.0019	0.0078	0.0063	0.0129	0.0023	0.008	0.0224	0.1249	0.1424	0.002	0.0019	0.013	0.0213	0.0153	0.008	0.0239	0.0076	0.0028
1	rs116129907	34609144	0.95	0.0523777185899542	0.83	0.405269641990714	0.0316256008331836	0.0671011813753681	0.0034	0.0032	0.0269	0.1437	0.0068	0.173	0.2046	0.0083	0.0019	0.0078	0.0063	0.0127	0.0023	0.008	0.0224	0.1249	0.1426	0.002	0.0019	0.013	0.0213	0.0153	0.008	0.0238	0.0076	0.0028
1	rs771146	34609786	0.95	0.0523777185899542	0.83	0.405269641990714	0.0322525186847541	0.0682804632597533	0.0034	0.0032	0.0269	0.1436	0.0068	0.173	0.2047	0.0083	0.0019	0.0078	0.0063	0.0127	0.0023	0.008	0.0224	0.1249	0.1426	0.002	0.0019	0.013	0.0213	0.0153	0.008	0.0238	0.0076	0.0028
1	rs771141	34612026	0.95	0.0523777185899542	0.83	0.405269641990714	0.0337323710276183	0.0684894613515642	0.0034	0.0032	0.0269	0.1434	0.0068	0.173	0.205	0.0082	0.0019	0.0078	0.0063	0.0125	0.0023	0.008	0.0224	0.1249	0.143	0.002	0.0019	0.0128	0.0213	0.0153	0.008	0.0238	0.0076	0.0028
1	rs114610300	34614290	0.95	0.0523777185899542	0.83	0.405269641990714	0.0366999696836201	0.0756067560778512	0.0034	0.0032	0.0269	0.143	0.0068	0.1735	0.2049	0.0082	0.0019	0.0076	0.0063	0.0125	0.0023	0.008	0.0224	0.1253	0.1427	0.002	0.0019	0.0128	0.0212	0.0153	0.008	0.0237	0.0076	0.0028
1	rs771137	34614520	0.95	0.0523777185899542	0.82	0.448736318624531	0.0369929916780639	0.07655322193468	0.0034	0.0032	0.0269	0.1429	0.0068	0.1736	0.2049	0.0082	0.0019	0.0076	0.0063	0.0125	0.0023	0.008	0.0224	0.1253	0.1427	0.002	0.0019	0.0128	0.0212	0.0153	0.008	0.0237	0.0076	0.0028
1	rs72667775	34617472	0.94	0.0632155594214646	0.82	0.448736318624531	0.0616311196859446	0.122945873456319	0.0034	0.0033	0.0283	0.1438	0.0064	0.1738	0.2041	0.0081	0.0019	0.0082	0.0063	0.0117	0.0023	0.0079	0.0221	0.1247	0.1431	0.0021	0.002	0.0129	0.0212	0.0148	0.0079	0.0237	0.0074	0.0028
1	rs12048192	34620023	0.94	0.0632155594214646	0.82	0.448736318624531	0.0641936706757753	0.10818162256468	0.0034	0.0033	0.0284	0.1438	0.0064	0.1734	0.2043	0.0081	0.0019	0.0083	0.0063	0.0115	0.0023	0.0079	0.022	0.1249	0.143	0.0021	0.002	0.0132	0.0211	0.0148	0.0079	0.0236	0.0074	0.0028
1	rs10914880	34620770	0.94	0.0632155594214646	0.82	0.448736318624531	0.0654026675874664	0.120057941307694	0.0034	0.0033	0.0284	0.1437	0.0064	0.1734	0.2042	0.0081	0.0019	0.0083	0.0063	0.0115	0.0023	0.0079	0.022	0.125	0.1431	0.0021	0.002	0.0132	0.0211	0.0148	0.0079	0.0236	0.0074	0.0028
1	rs12403338	34621822	0.94	0.0632155594214646	0.81	0.49521423796015	0.0648743474419881	0.188917802593623	0.0034	0.0034	0.0282	0.1439	0.0064	0.1733	0.2038	0.008	0.0019	0.0085	0.0064	0.0115	0.0023	0.008	0.0219	0.1251	0.1435	0.0022	0.002	0.0131	0.0209	0.0148	0.0079	0.0233	0.0074	0.0027
1	rs111752512	34622725	0.94	0.0632155594214646	0.81	0.49521423796015	0.060394175559787	0.205241821329961	0.0034	0.0034	0.0282	0.1439	0.0065	0.1733	0.2037	0.008	0.0019	0.0085	0.0065	0.0115	0.0022	0.0081	0.0219	0.1251	0.1437	0.0022	0.002	0.0131	0.0209	0.0148	0.0079	0.0232	0.0075	0.0027
1	rs77805294	34623220	0.94	0.0632155594214646	0.8	0.544775224122235	0.0586610002498406	0.203767785973492	0.0034	0.0034	0.0281	0.144	0.0065	0.1733	0.2037	0.008	0.0019	0.0085	0.0065	0.0115	0.0022	0.0081	0.0219	0.1251	0.1438	0.0022	0.002	0.0131	0.0209	0.0148	0.0079	0.0232	0.0075	0.0027
1	rs59653307	34626053	0.94	0.0632155594214646	0.8	0.544775224122235	0.0457129210061879	0.156539983186341	0.0034	0.0035	0.0278	0.1448	0.0066	0.1731	0.2033	0.0079	0.0019	0.0083	0.0067	0.0113	0.0022	0.0083	0.0219	0.125	0.1444	0.0023	0.002	0.0131	0.0206	0.0147	0.0079	0.0229	0.0076	0.0025
1	rs771122	34627949	0.94	0.0632155594214646	0.8	0.544775224122235	0.0405083108832706	0.15798257461064	0.0035	0.0035	0.0276	0.1451	0.0067	0.173	0.2032	0.0079	0.0019	0.0082	0.0068	0.0113	0.0022	0.0083	0.0218	0.1251	0.1447	0.0023	0.002	0.0131	0.0205	0.0146	0.0079	0.0229	0.0076	0.0025
1	rs57125037	34629297	0.94	0.0632155594214646	0.8	0.544775224122235	0.0515383850050253	0.239648551650658	0.0035	0.0035	0.0276	0.1453	0.0066	0.1729	0.2034	0.0079	0.0019	0.0081	0.0068	0.0113	0.0022	0.0083	0.0218	0.1252	0.1446	0.0022	0.002	0.0131	0.0204	0.0145	0.008	0.0229	0.0076	0.0024
1	rs297788	34631709	0.94	0.0632155594214646	0.8	0.544775224122235	0.0511708148365153	0.271326131684675	0.0035	0.0035	0.0275	0.1457	0.0067	0.1727	0.2033	0.0078	0.0019	0.0081	0.0068	0.0113	0.0021	0.0083	0.0218	0.1254	0.1446	0.0021	0.002	0.0132	0.0202	0.0145	0.0082	0.0229	0.0076	0.0024
1	rs79128017	34633204	0.94	0.0632155594214646	0.8	0.544775224122235	0.0654419143579298	0.297055244751062	0.0035	0.0035	0.0274	0.1458	0.0067	0.1726	0.2034	0.0078	0.0019	0.0081	0.0068	0.0112	0.0021	0.0083	0.0218	0.1254	0.1445	0.0021	0.0019	0.0132	0.0202	0.0145	0.0082	0.0229	0.0076	0.0024
1	rs61769841	34637199	0.94	0.0632155594214646	0.8	0.544775224122235	0.116450837799376	0.414822314671154	0.0035	0.0032	0.0269	0.1468	0.0071	0.1713	0.2057	0.0073	0.0019	0.0084	0.0072	0.0111	0.002	0.0085	0.0214	0.1252	0.1438	0.0022	0.0017	0.0136	0.0198	0.0139	0.0081	0.0227	0.0079	0.0023
1	rs12073716	34640262	0.94	0.0632155594214646	0.8	0.544775224122235	0.185534399379347	0.385371772584028	0.0034	0.0028	0.0264	0.1485	0.0077	0.1706	0.2075	0.007	0.0018	0.0088	0.0075	0.011	0.0016	0.0089	0.0204	0.1253	0.1427	0.0023	0.0017	0.0139	0.0196	0.0132	0.0081	0.0223	0.0081	0.0021
1	rs41266411	34643450	0.93	0.0757334056000413	0.8	0.544775224122235	0.291766452039459	0.470028468157934	0.0033	0.0024	0.0263	0.1489	0.0081	0.1699	0.2084	0.0069	0.0018	0.009	0.0077	0.0113	0.0015	0.0097	0.0198	0.1258	0.1413	0.0024	0.0017	0.014	0.0195	0.0126	0.0081	0.0226	0.0083	0.0022
1	rs750572	34643837	0.93	0.0757334056000413	0.8	0.544775224122235	0.276628182170538	0.492418359431714	0.0033	0.0024	0.0263	0.1489	0.0081	0.1699	0.2085	0.0069	0.0018	0.009	0.0077	0.0113	0.0015	0.0097	0.0197	0.1258	0.1412	0.0024	0.0017	0.014	0.0195	0.0126	0.0081	0.0226	0.0083	0.0022
1	rs12565498	34651502	0.91	0.106429816649543	0.8	0.544775224122235	0.337006965946819	0.486829760810797	0.0035	0.0021	0.0267	0.1482	0.0084	0.1687	0.2093	0.0069	0.0017	0.0093	0.0078	0.0117	0.0014	0.01	0.0193	0.1267	0.1408	0.0023	0.0017	0.0141	0.0194	0.012	0.0081	0.0228	0.0085	0.0021
1	rs114412727	34652626	0.91	0.106429816649543	0.8	0.544775224122235	0.326431144657341	0.485061195004079	0.0035	0.002	0.0268	0.1483	0.0084	0.1682	0.2096	0.0069	0.0017	0.0094	0.0076	0.012	0.0014	0.0101	0.0193	0.1266	0.141	0.0021	0.0016	0.0139	0.0192	0.0119	0.0082	0.023	0.0087	0.002
1	rs2994598	34653278	0.9	0.124917206299546	0.82	0.448736318624531	0.26351043170672	0.35129316611684	0.0036	0.002	0.0269	0.1483	0.0084	0.168	0.2098	0.0069	0.0017	0.0094	0.0075	0.0122	0.0013	0.0102	0.0193	0.1266	0.141	0.0021	0.0016	0.0139	0.0191	0.0119	0.0082	0.0231	0.0087	0.002
1	rs55852024	34653468	0.9	0.124917206299546	0.77	0.712611004068267	0.308718397991766	0.395765968581526	0.0035	0.002	0.027	0.1484	0.0084	0.1681	0.2099	0.0069	0.0017	0.0094	0.0075	0.0122	0.0014	0.0102	0.0194	0.1266	0.1407	0.002	0.0016	0.0137	0.0189	0.0118	0.0082	0.0233	0.0087	0.002
1	rs1677756	34657007	0.89	0.145699762692903	0.77	0.712611004068267	0.307582347129712	0.494193765148481	0.0034	0.0019	0.0272	0.149	0.0083	0.1671	0.2093	0.0069	0.0018	0.0093	0.0073	0.0127	0.0014	0.0102	0.0192	0.1272	0.1413	0.002	0.0013	0.0135	0.0193	0.0117	0.0081	0.0234	0.0087	0.002
1	rs3795412	34663180	0.89	0.145699762692903	0.77	0.712611004068267	0.277514938417145	0.425294936081538	0.0034	0.0019	0.0272	0.149	0.008	0.1674	0.2089	0.007	0.0019	0.0093	0.0073	0.0127	0.0014	0.0103	0.0192	0.1271	0.1416	0.002	0.0013	0.0136	0.0193	0.0118	0.0082	0.0234	0.0086	0.002
1	rs1382602	34663208	0.89	0.145699762692903	0.77	0.712611004068267	0.268394940545865	0.434251733237424	0.0034	0.0019	0.0272	0.1493	0.008	0.1674	0.2089	0.007	0.0017	0.0093	0.0073	0.0127	0.0014	0.0103	0.0192	0.1271	0.1416	0.002	0.0013	0.0136	0.0193	0.0118	0.0082	0.0234	0.0086	0.0019
1	rs1414474	34663411	0.89	0.145699762692903	0.77	0.712611004068267	0.27365245685664	0.447646732866489	0.0034	0.0019	0.0271	0.1499	0.008	0.1672	0.2088	0.007	0.0017	0.0093	0.0073	0.0127	0.0014	0.0103	0.0191	0.1271	0.1415	0.0021	0.0013	0.0137	0.0193	0.0117	0.0082	0.0233	0.0086	0.0019
1	rs114587313	34664839	0.89	0.145699762692903	0.76	0.775138689739853	0.273096439644256	0.437954324215584	0.0034	0.0019	0.0271	0.1499	0.008	0.1671	0.2087	0.007	0.0017	0.0093	0.0073	0.0127	0.0014	0.0103	0.0191	0.1271	0.1415	0.0021	0.0013	0.0137	0.0193	0.0117	0.0082	0.0233	0.0086	0.0019
1	rs11584467	34665219	0.89	0.145699762692903	0.76	0.775138689739853	0.275231151476777	0.434515925151015	0.0034	0.0019	0.0271	0.1499	0.008	0.1671	0.2087	0.007	0.0017	0.0093	0.0073	0.0127	0.0014	0.0103	0.0191	0.1271	0.1415	0.0021	0.0013	0.0137	0.0193	0.0117	0.0082	0.0233	0.0086	0.002
1	rs72667788	34669080	0.89	0.145699762692903	0.76	0.775138689739853	0.267020546791475	0.415996947968664	0.0034	0.0019	0.0271	0.1499	0.008	0.167	0.2085	0.0071	0.0017	0.0093	0.0073	0.0128	0.0014	0.0103	0.0192	0.1271	0.1415	0.0021	0.0013	0.0136	0.0194	0.0117	0.0082	0.0234	0.0085	0.002
1	rs116734555	34669698	0.89	0.145699762692903	0.76	0.775138689739853	0.264829466026233	0.410783281547667	0.0034	0.0019	0.0271	0.1499	0.008	0.167	0.2085	0.0071	0.0017	0.0092	0.0073	0.0128	0.0014	0.0103	0.0192	0.1271	0.1415	0.0021	0.0013	0.0136	0.0194	0.0117	0.0082	0.0234	0.0085	0.002
1	rs67447902	34672172	0.89	0.145699762692903	0.76	0.775138689739853	0.255894815495223	0.395765968581526	0.0035	0.0019	0.0271	0.1499	0.008	0.1669	0.2084	0.0071	0.0017	0.0092	0.0072	0.0128	0.0014	0.0103	0.0192	0.1271	0.1415	0.0021	0.0013	0.0136	0.0194	0.0117	0.0082	0.0234	0.0085	0.002
1	rs297802	34674814	0.89	0.145699762692903	0.75	0.841047356078831	0.234502959027781	0.445783551215112	0.0035	0.0019	0.0268	0.15	0.0081	0.1669	0.2082	0.0072	0.0017	0.0092	0.0069	0.0131	0.0014	0.0102	0.0192	0.1272	0.1413	0.0021	0.0013	0.0137	0.0196	0.0118	0.0081	0.0234	0.0085	0.0021
1	rs297801	34674928	0.89	0.145699762692903	0.75	0.841047356078831	0.220140645393436	0.432403595239717	0.0035	0.0019	0.0268	0.1499	0.008	0.1667	0.2078	0.0073	0.0018	0.0092	0.0069	0.0131	0.0014	0.0101	0.0192	0.1273	0.1416	0.0021	0.0013	0.0137	0.0198	0.0118	0.0081	0.0235	0.0085	0.0022
1	rs115770990	34676964	0.88	0.168925028033099	0.75	0.841047356078831	0.286086443627941	0.510796419709572	0.0035	0.002	0.0268	0.1497	0.008	0.1663	0.2079	0.0076	0.0018	0.0091	0.0068	0.013	0.0015	0.0102	0.0192	0.127	0.1413	0.0022	0.0013	0.0137	0.0205	0.0118	0.008	0.0235	0.0084	0.0023
1	rs61741807	34677815	0.88	0.168925028033099	0.75	0.841047356078831	0.306054649281469	0.441797975992036	0.0036	0.002	0.0268	0.1494	0.008	0.1658	0.208	0.0078	0.0018	0.009	0.0068	0.0129	0.0016	0.0102	0.0191	0.1267	0.1409	0.0023	0.0014	0.0136	0.0214	0.0119	0.0081	0.0234	0.0083	0.0025
1	rs76642169	34678040	0.88	0.168925028033099	0.75	0.841047356078831	0.310401828452346	0.449645280655943	0.0036	0.002	0.0268	0.1494	0.008	0.1657	0.2079	0.0079	0.0019	0.009	0.0068	0.0129	0.0016	0.0102	0.0191	0.1265	0.1408	0.0024	0.0014	0.0136	0.0216	0.0119	0.0081	0.0234	0.0082	0.0025
1	rs4652997	34679066	0.87	0.194736090082605	0.75	0.841047356078831	0.242979970289801	0.194273865754705	0.0038	0.0021	0.027	0.1488	0.0081	0.1647	0.2073	0.0084	0.002	0.0088	0.0067	0.013	0.0019	0.0104	0.0192	0.1259	0.1401	0.0026	0.0016	0.0135	0.023	0.0122	0.0082	0.0234	0.0079	0.0029
1	rs114168184	34680487	0.87	0.194736090082605	0.75	0.841047356078831	0.229378711311798	0.229297815507276	0.0039	0.0022	0.0271	0.1482	0.0081	0.1641	0.2069	0.0086	0.002	0.0089	0.0067	0.0131	0.002	0.0104	0.0192	0.1258	0.1403	0.0027	0.0018	0.0134	0.0236	0.0123	0.0081	0.0233	0.0078	0.003
1	rs705207	34684463	0.87	0.194736090082605	0.75	0.841047356078831	0.206284191376715	0.18493431688321	0.0039	0.0022	0.0271	0.1481	0.0081	0.1641	0.2068	0.0086	0.0021	0.0089	0.0067	0.0131	0.002	0.0104	0.0192	0.1258	0.1404	0.0027	0.0018	0.0134	0.0237	0.0123	0.0081	0.0233	0.0078	0.003
1	rs114190778	34684797	0.87	0.194736090082605	0.75	0.841047356078831	0.212120355141225	0.196970848547838	0.0039	0.0022	0.0271	0.1481	0.0081	0.1641	0.2068	0.0086	0.0021	0.0089	0.0067	0.0131	0.002	0.0104	0.0192	0.1258	0.1404	0.0027	0.0018	0.0134	0.0237	0.0123	0.0081	0.0233	0.0078	0.003
1	rs35285316	34691983	0.86	0.223270892544248	0.74	0.910385700718773	0.196504128630662	0.163604553338375	0.0039	0.0023	0.0271	0.1479	0.0084	0.1637	0.2069	0.0087	0.002	0.0089	0.0067	0.0132	0.002	0.0104	0.019	0.1256	0.1406	0.0027	0.0018	0.0131	0.0238	0.0124	0.0081	0.0233	0.0078	0.0031
1	rs148845100	34692968	0.86	0.223270892544248	0.74	0.910385700718773	0.201791054066214	0.168112418281161	0.0039	0.0023	0.0271	0.1479	0.0084	0.1637	0.207	0.0087	0.002	0.0089	0.0067	0.0132	0.002	0.0104	0.019	0.1256	0.1407	0.0027	0.0018	0.013	0.0239	0.0124	0.0081	0.0233	0.0078	0.0031
1	rs72667796	34700889	0.86	0.223270892544248	0.74	0.910385700718773	0.188647977371912	0.168112418281161	0.0039	0.0023	0.0272	0.1472	0.0086	0.1631	0.2073	0.0088	0.002	0.0089	0.0067	0.0133	0.0021	0.0104	0.0189	0.1253	0.141	0.0026	0.0019	0.013	0.0242	0.0124	0.0081	0.0234	0.0079	0.0031
1	rs75273224	34702831	0.86	0.223270892544248	0.74	0.910385700718773	0.183895888743635	0.120232232063049	0.0039	0.0023	0.0272	0.1469	0.0086	0.1628	0.2074	0.0089	0.002	0.0089	0.0067	0.0134	0.0021	0.0104	0.0188	0.1252	0.1411	0.0026	0.0019	0.0129	0.0244	0.0124	0.0081	0.0234	0.0079	0.0031
1	rs77182351	34710182	0.86	0.223270892544248	0.73	0.98319925910612	0.17016386644126	0.0999341173109123	0.0039	0.0023	0.0273	0.1465	0.0088	0.1625	0.2076	0.0089	0.002	0.0089	0.0067	0.0135	0.0022	0.0104	0.0188	0.1251	0.1414	0.0025	0.002	0.0129	0.0246	0.0124	0.0082	0.0235	0.0079	0.0031
1	rs12121008	34712112	0.86	0.223270892544248	0.73	0.98319925910612	0.163286270750771	0.0942342717704379	0.0039	0.0023	0.0273	0.1464	0.0088	0.1624	0.2076	0.0089	0.002	0.0089	0.0067	0.0135	0.0022	0.0104	0.0188	0.1251	0.1414	0.0025	0.002	0.0129	0.0246	0.0124	0.0082	0.0235	0.0079	0.0031
1	rs2795632	34715170	0.86	0.223270892544248	0.73	0.98319925910612	0.164154298143193	0.080312573535994	0.0039	0.0024	0.0273	0.1463	0.0088	0.1624	0.2077	0.0089	0.002	0.0088	0.0067	0.0136	0.0022	0.0104	0.0188	0.1249	0.1415	0.0025	0.002	0.0129	0.0248	0.0124	0.0081	0.0235	0.0078	0.0031
1	rs115472361	34726806	0.86	0.223270892544248	0.73	0.98319925910612	0.158747741851115	0.121542442756729	0.0038	0.0024	0.0273	0.1454	0.0087	0.163	0.2078	0.0091	0.002	0.0088	0.0067	0.0138	0.0023	0.0102	0.019	0.1244	0.1413	0.0025	0.0021	0.013	0.0251	0.0125	0.008	0.0237	0.0077	0.0032
1	rs12046109	34727439	0.86	0.223270892544248	0.73	0.98319925910612	0.118271053221698	0.0860495335234299	0.0036	0.0025	0.0273	0.144	0.0086	0.1638	0.2079	0.0094	0.002	0.0086	0.0067	0.0143	0.0025	0.0098	0.0192	0.1236	0.1411	0.0026	0.0021	0.0133	0.0255	0.0126	0.0079	0.024	0.0075	0.0032
1	rs1342153	34743076	0.85	0.254661707966279	0.73	0.98319925910612	0.0789373733349395	0.0924162006216931	0.0034	0.0024	0.0274	0.1434	0.0085	0.164	0.2084	0.0096	0.002	0.0085	0.0067	0.0146	0.0026	0.0094	0.0195	0.1225	0.1408	0.0027	0.0021	0.0135	0.0261	0.0128	0.0079	0.0243	0.0075	0.0031
1	rs771390	34750936	0.85	0.254661707966279	0.73	0.98319925910612	0.0781638918270453	0.107011778582381	0.0034	0.0024	0.0274	0.1434	0.0085	0.1639	0.2084	0.0097	0.002	0.0085	0.0067	0.0146	0.0026	0.0094	0.0196	0.1225	0.1408	0.0027	0.0021	0.0135	0.0261	0.0128	0.0079	0.0244	0.0075	0.0031
1	rs10493056	34754344	0.85	0.254661707966279	0.72	1.059530599108	0.0727177846855311	0.112399357610283	0.0034	0.0024	0.0279	0.1432	0.0084	0.1637	0.2077	0.0098	0.0019	0.0083	0.0067	0.0152	0.0026	0.0092	0.02	0.1215	0.1408	0.0027	0.0021	0.0136	0.0265	0.0131	0.0079	0.025	0.0075	0.0031
1	rs115961592	34763961	0.85	0.254661707966279	0.72	1.059530599108	0.102299995600051	0.11814704359979	0.0034	0.0024	0.028	0.1432	0.0084	0.1634	0.2083	0.0097	0.0019	0.0082	0.0066	0.0155	0.0025	0.0091	0.0202	0.1209	0.1406	0.0026	0.0022	0.0137	0.0264	0.0131	0.0079	0.0251	0.0075	0.0032
1	rs114011687	34782459	0.85	0.254661707966279	0.72	1.059530599108	0.117046188983006	0.0979927276923974	0.0033	0.0023	0.0281	0.1433	0.0083	0.1632	0.2086	0.0097	0.0019	0.0081	0.0065	0.0156	0.0025	0.0091	0.0203	0.1207	0.1407	0.0026	0.0022	0.0137	0.0265	0.0132	0.0079	0.0251	0.0073	0.0033
1	rs114246015	34784542	0.85	0.254661707966279	0.72	1.059530599108	0.117557972229437	0.10058455016583	0.0033	0.0023	0.0281	0.1433	0.0083	0.1632	0.2086	0.0097	0.0019	0.0081	0.0065	0.0157	0.0025	0.0091	0.0203	0.1206	0.1407	0.0026	0.0022	0.0137	0.0265	0.0132	0.0079	0.0251	0.0073	0.0033
1	rs12130968	34790866	0.85	0.254661707966279	0.72	1.059530599108	0.116875898650772	0.094949494324367	0.0033	0.0023	0.0281	0.1433	0.0083	0.1632	0.2086	0.0097	0.0019	0.0081	0.0065	0.0157	0.0025	0.0091	0.0203	0.1206	0.1407	0.0026	0.0022	0.0137	0.0265	0.0132	0.0079	0.0251	0.0073	0.0033
1	rs115299486	34792758	0.85	0.254661707966279	0.72	1.059530599108	0.124453798109328	0.119448674213855	0.0033	0.0023	0.0281	0.1431	0.0083	0.1631	0.2087	0.0097	0.0018	0.0081	0.0065	0.0157	0.0025	0.0091	0.0204	0.1205	0.141	0.0026	0.0022	0.0137	0.0266	0.0132	0.008	0.0251	0.0073	0.0032
1	rs10914912	34793830	0.84	0.289034762536342	0.72	1.059530599108	0.114732037437691	0.116247754989943	0.0033	0.0023	0.0282	0.1428	0.0083	0.1628	0.2088	0.0096	0.0018	0.0082	0.0064	0.0157	0.0025	0.0091	0.0204	0.1203	0.1414	0.0026	0.0021	0.0138	0.0267	0.0133	0.008	0.0252	0.0073	0.0032
1	rs11583811	34794588	0.84	0.289034762536342	0.72	1.059530599108	0.128171819998384	0.125239297911218	0.0033	0.0022	0.0282	0.1427	0.0083	0.1619	0.2084	0.0097	0.0018	0.0082	0.0064	0.0158	0.0025	0.009	0.0209	0.1203	0.1418	0.0026	0.002	0.0138	0.0271	0.0134	0.008	0.0253	0.0074	0.0032
1	rs1880418	34795754	0.84	0.289034762536342	0.72	1.059530599108	0.130981168137706	0.120755675245062	0.0033	0.0021	0.0282	0.1426	0.0082	0.1606	0.2079	0.0098	0.0018	0.0082	0.0064	0.0159	0.0025	0.0091	0.0214	0.1204	0.1424	0.0025	0.0019	0.0138	0.0275	0.0136	0.0079	0.0253	0.0075	0.0032
1	rs6669315	34798634	0.85	0.254661707966279	0.72	1.059530599108	0.146686036080367	0.240203226171442	0.0034	0.002	0.0281	0.1405	0.0081	0.1603	0.2084	0.0103	0.0018	0.0084	0.0065	0.0171	0.0023	0.009	0.0222	0.1181	0.1422	0.0025	0.0018	0.0148	0.0264	0.0139	0.0085	0.0261	0.0079	0.0031
1	rs10737377	34800556	0.82	0.36720095628419	0.72	1.059530599108	0.520348156477217	0.489281274638219	0.0034	0.0017	0.0296	0.1345	0.0084	0.1596	0.2041	0.012	0.0017	0.008	0.0064	0.0195	0.0021	0.0086	0.0245	0.1069	0.1431	0.0025	0.0019	0.0166	0.0338	0.0142	0.0109	0.0291	0.0084	0.0026
1	rs77566208	34800936	0.82	0.36720095628419	0.73	0.98319925910612	0.51592232154904	0.491326616287554	0.0034	0.0017	0.0296	0.1345	0.0084	0.1595	0.2041	0.012	0.0017	0.008	0.0064	0.0195	0.0021	0.0086	0.0245	0.1069	0.1432	0.0025	0.0019	0.0166	0.0338	0.0142	0.0109	0.0291	0.0084	0.0026
1	rs1917247	34805625	0.81	0.411214762386647	0.73	0.98319925910612	0.480055178693671	0.497886361064351	0.0034	0.0019	0.0298	0.1344	0.0083	0.1591	0.2043	0.0119	0.0017	0.0079	0.0063	0.0196	0.002	0.0085	0.0242	0.1067	0.1436	0.0024	0.0019	0.0165	0.0339	0.0143	0.0109	0.0294	0.0084	0.0026
1	rs7416554	34809903	0.81	0.411214762386647	0.73	0.98319925910612	0.460649216103131	0.495970804679418	0.0034	0.002	0.0298	0.1344	0.0084	0.1587	0.2045	0.0121	0.0017	0.0079	0.0063	0.0199	0.002	0.0085	0.0241	0.1065	0.1439	0.0024	0.0019	0.0166	0.034	0.0143	0.0108	0.0293	0.0084	0.0026
1	rs17500033	34812189	0.81	0.411214762386647	0.74	0.910385700718773	0.456657987810536	0.512450528976324	0.0034	0.0019	0.0298	0.1343	0.0083	0.1583	0.2045	0.0121	0.0017	0.0079	0.0063	0.02	0.0021	0.0085	0.0241	0.1062	0.1441	0.0024	0.0019	0.0167	0.034	0.0143	0.0109	0.0292	0.0084	0.0026
1	rs12043899	34813617	0.81	0.411214762386647	0.75	0.841047356078831	0.44926520120409	0.526703438630569	0.0034	0.0019	0.0298	0.1341	0.0083	0.158	0.2044	0.0122	0.0017	0.0079	0.0063	0.0202	0.0021	0.0084	0.0242	0.106	0.1445	0.0024	0.0019	0.017	0.0341	0.0143	0.0109	0.029	0.0083	0.0026
1	rs76953440	34825385	0.8	0.458652199356866	0.75	0.841047356078831	0.642686444472708	0.635604637377747	0.0036	0.0018	0.0299	0.134	0.0086	0.1584	0.2035	0.0123	0.0018	0.0077	0.0063	0.0207	0.0023	0.0079	0.0245	0.1043	0.1435	0.0024	0.002	0.0177	0.0353	0.0143	0.0111	0.0291	0.008	0.0027
1	rs79955780	34829829	0.8	0.458652199356866	0.76	0.775138689739853	0.66952847310429	0.646815896685219	0.0037	0.0018	0.03	0.1339	0.0087	0.1585	0.2034	0.0123	0.0019	0.0078	0.0063	0.0208	0.0024	0.0079	0.0246	0.104	0.1434	0.0024	0.002	0.0178	0.0355	0.0143	0.0111	0.0291	0.008	0.0027
1	rs10914932	34832241	0.8	0.458652199356866	0.77	0.712611004068267	0.654507173155418	0.648713184599272	0.0037	0.0018	0.03	0.1339	0.0087	0.1587	0.2024	0.0123	0.0019	0.0078	0.0064	0.0208	0.0024	0.0079	0.0246	0.1041	0.1441	0.0024	0.002	0.0178	0.0355	0.0143	0.0111	0.0291	0.008	0.0027
1	rs113272793	34835285	0.8	0.458652199356866	0.77	0.712611004068267	0.645241668232694	0.650173510988834	0.0037	0.0019	0.0299	0.1338	0.0087	0.1586	0.2024	0.0123	0.0018	0.0078	0.0064	0.0209	0.0025	0.0078	0.0246	0.1038	0.1441	0.0025	0.002	0.0178	0.0356	0.0143	0.0111	0.029	0.008	0.0027
1	rs77997946	34838655	0.8	0.458652199356866	0.77	0.712611004068267	0.643537673555817	0.652804008562457	0.0037	0.0019	0.0299	0.1338	0.0087	0.1586	0.2024	0.0124	0.0018	0.0078	0.0064	0.0211	0.0025	0.0078	0.0245	0.1035	0.1441	0.0025	0.002	0.0178	0.0358	0.0142	0.0112	0.0289	0.008	0.0027
1	rs35464352	34848132	0.8	0.458652199356866	0.77	0.712611004068267	0.663113023194111	0.661150023893597	0.0037	0.002	0.0299	0.1334	0.0088	0.1587	0.2025	0.0125	0.0019	0.0079	0.0065	0.0213	0.0027	0.0077	0.0245	0.1028	0.144	0.0026	0.0021	0.0178	0.0362	0.0141	0.0113	0.0287	0.0078	0.0028
1	rs10799051	34858718	0.8	0.458652199356866	0.77	0.712611004068267	0.688868205958763	0.673493551075702	0.0037	0.002	0.0299	0.1334	0.0088	0.1586	0.2026	0.0126	0.0019	0.0079	0.0065	0.0214	0.0028	0.0076	0.0245	0.1027	0.144	0.0026	0.0021	0.0179	0.0363	0.014	0.0113	0.0286	0.0078	0.0029
1	rs10914940	34874401	0.8	0.458652199356866	0.77	0.712611004068267	0.709269286899655	0.747104608524589	0.0035	0.0022	0.0299	0.1339	0.0089	0.1584	0.201	0.0126	0.0021	0.008	0.0068	0.0217	0.003	0.0074	0.0244	0.1012	0.1436	0.0029	0.002	0.0178	0.0374	0.0143	0.0116	0.029	0.0077	0.003
1	rs7542487	34874905	0.8	0.458652199356866	0.77	0.712611004068267	0.70017754574298	0.750270913386244	0.0035	0.0022	0.0299	0.1339	0.0089	0.1584	0.201	0.0127	0.0021	0.008	0.0068	0.0217	0.003	0.0074	0.0244	0.1012	0.1436	0.0029	0.002	0.0176	0.0375	0.0143	0.0116	0.029	0.0077	0.003
1	rs76523574	34878397	0.8	0.458652199356866	0.77	0.712611004068267	0.69944067726521	0.741382562863533	0.0035	0.0022	0.0301	0.1343	0.009	0.1584	0.201	0.0127	0.002	0.008	0.0068	0.0217	0.0029	0.0074	0.0243	0.1012	0.1434	0.0029	0.002	0.0176	0.0373	0.0143	0.0115	0.029	0.0077	0.0029
1	rs7516661	34879232	0.8	0.458652199356866	0.77	0.712611004068267	0.700767289617386	0.740630380352382	0.0035	0.0022	0.0301	0.1344	0.009	0.1584	0.201	0.0127	0.002	0.008	0.0068	0.0217	0.0029	0.0074	0.0243	0.1012	0.1434	0.0029	0.002	0.0176	0.0373	0.0143	0.0115	0.029	0.0077	0.0029
1	rs77250219	34880261	0.8	0.458652199356866	0.77	0.712611004068267	0.717369751852054	0.738224523115063	0.0035	0.0022	0.0301	0.1342	0.0092	0.1586	0.2009	0.0127	0.0021	0.008	0.0068	0.0218	0.0029	0.0075	0.0242	0.1011	0.1432	0.0029	0.002	0.0177	0.0373	0.0143	0.0115	0.029	0.0076	0.0029
1	rs113964156	34882644	0.79	0.509607847349147	0.77	0.712611004068267	0.677714001926053	0.678062028939665	0.0036	0.0023	0.03	0.1345	0.0093	0.158	0.2006	0.0128	0.0022	0.0081	0.0071	0.0218	0.003	0.0075	0.0242	0.1004	0.1433	0.003	0.0021	0.0175	0.0372	0.0142	0.0114	0.0289	0.0076	0.0033
1	rs12733896	34883889	0.79	0.509607847349147	0.77	0.712611004068267	0.669600715011541	0.67261014272731	0.0037	0.0024	0.0298	0.1346	0.0094	0.1578	0.2005	0.013	0.0023	0.0081	0.0072	0.0219	0.0031	0.0076	0.0241	0.1001	0.1431	0.003	0.0022	0.0174	0.0372	0.0141	0.0114	0.0287	0.0076	0.0035
1	rs6678554	34884015	0.79	0.509607847349147	0.77	0.712611004068267	0.668012204493672	0.674671839768706	0.0037	0.0024	0.0298	0.1346	0.0094	0.1578	0.2005	0.013	0.0024	0.0081	0.0072	0.0219	0.0031	0.0076	0.0241	0.1	0.1431	0.003	0.0022	0.0174	0.0372	0.0141	0.0114	0.0287	0.0076	0.0035
1	rs79945408	34884836	0.79	0.509607847349147	0.77	0.712611004068267	0.673362130493629	0.659830611833954	0.0037	0.0025	0.0297	0.1347	0.0094	0.1576	0.2005	0.0131	0.0024	0.0081	0.0073	0.022	0.0032	0.0077	0.0241	0.0999	0.1431	0.0031	0.0022	0.0173	0.0372	0.0141	0.0114	0.0287	0.0076	0.0036
1	rs12750334	34886997	0.79	0.509607847349147	0.77	0.712611004068267	0.748051280348779	0.650319585365126	0.0036	0.0026	0.0294	0.1349	0.0096	0.157	0.2002	0.0132	0.0027	0.0082	0.0076	0.0221	0.0033	0.0078	0.024	0.0992	0.1431	0.0033	0.0024	0.0171	0.0371	0.0141	0.0115	0.0286	0.0076	0.004
1	rs71647973	34888093	0.79	0.509607847349147	0.75	0.841047356078831	0.844557928302812	0.634878213158767	0.004	0.0026	0.029	0.1353	0.0098	0.1566	0.1999	0.013	0.0028	0.0081	0.0076	0.0224	0.0033	0.0078	0.0239	0.0987	0.1434	0.0033	0.0026	0.0169	0.0371	0.0142	0.0114	0.0285	0.0075	0.0043
1	rs12563951	34890164	0.79	0.509607847349147	0.75	0.841047356078831	1.2127956961701	0.689291726763625	0.0041	0.0027	0.0285	0.1359	0.01	0.1561	0.1997	0.0128	0.003	0.0081	0.0077	0.0227	0.0033	0.0077	0.0238	0.0979	0.1441	0.0035	0.0029	0.0166	0.0374	0.0143	0.0113	0.0283	0.0073	0.0048
1	rs2075930	34890702	0.79	0.509607847349147	0.75	0.841047356078831	1.27540664509114	0.698038145406525	0.0041	0.0027	0.0286	0.136	0.0099	0.1562	0.1997	0.0129	0.0029	0.0081	0.0077	0.0228	0.0033	0.0076	0.0238	0.0977	0.144	0.0034	0.0027	0.0166	0.0374	0.0143	0.0112	0.0285	0.0074	0.0048
1	rs114287903	34893995	0.79	0.509607847349147	0.75	0.841047356078831	1.32020768464679	0.615338696786269	0.0041	0.0028	0.0281	0.1367	0.0099	0.1565	0.1996	0.0128	0.0029	0.008	0.0077	0.023	0.0032	0.0077	0.0233	0.0972	0.1444	0.0034	0.0024	0.0167	0.0375	0.0144	0.0111	0.0284	0.0074	0.0049
1	rs6425891	34896656	0.79	0.509607847349147	0.75	0.841047356078831	1.40585986854204	0.657486487227537	0.0042	0.0028	0.0276	0.1372	0.0099	0.1566	0.1996	0.0128	0.0029	0.0079	0.0077	0.0231	0.0033	0.0078	0.0231	0.0969	0.1447	0.0033	0.0025	0.0167	0.0376	0.0145	0.0111	0.0283	0.0075	0.005
1	rs7515378	34898332	0.79	0.509607847349147	0.75	0.841047356078831	1.42965698093054	0.62443929620335	0.0042	0.0028	0.0275	0.1373	0.0099	0.1568	0.1997	0.0128	0.0029	0.0079	0.0077	0.0232	0.0033	0.0078	0.023	0.0968	0.1447	0.0033	0.0025	0.0167	0.0376	0.0144	0.011	0.0282	0.0074	0.005
1	rs11577781	34902736	0.79	0.509607847349147	0.75	0.841047356078831	1.51974569807905	0.598092177024225	0.0041	0.0029	0.0274	0.1377	0.0099	0.157	0.1998	0.0129	0.0029	0.008	0.0076	0.0233	0.0033	0.0077	0.0226	0.0965	0.1447	0.0033	0.0025	0.0166	0.0377	0.0143	0.011	0.0281	0.0073	0.0051
1	rs72652102	34914724	0.79	0.509607847349147	0.76	0.775138689739853	1.78412477556454	0.58380999830577	0.0041	0.003	0.0271	0.1383	0.01	0.1574	0.2001	0.013	0.0029	0.0079	0.0074	0.0236	0.0033	0.0078	0.022	0.096	0.1448	0.0032	0.0025	0.0165	0.0378	0.0142	0.0109	0.0279	0.0071	0.0053
1	rs17385679	34918669	0.79	0.509607847349147	0.78	0.653412240020304	1.84168146298571	0.574003962003608	0.0041	0.003	0.0271	0.1384	0.0101	0.1574	0.2001	0.013	0.0029	0.0079	0.0074	0.0236	0.0033	0.0078	0.0219	0.0959	0.1448	0.0032	0.0026	0.0164	0.0378	0.0142	0.0109	0.0278	0.0071	0.0053
1	rs61770103	34918705	0.79	0.509607847349147	0.78	0.653412240020304	1.85216456648312	0.568903781967514	0.0041	0.003	0.027	0.1383	0.0101	0.1576	0.2001	0.013	0.0029	0.0079	0.0074	0.0236	0.0033	0.0078	0.0219	0.096	0.1448	0.0032	0.0026	0.0164	0.0378	0.0141	0.0109	0.0278	0.0071	0.0053
1	rs12035126	34921613	0.78	0.56417027826485	0.78	0.653412240020304	1.91822474453705	0.624584003158532	0.0041	0.003	0.027	0.1384	0.0101	0.1576	0.2001	0.0131	0.0029	0.008	0.0074	0.0237	0.0033	0.0078	0.0219	0.0959	0.1448	0.0032	0.0026	0.0164	0.0378	0.0141	0.0109	0.0278	0.0071	0.0054
1	rs4653037	34922823	0.78	0.56417027826485	0.77	0.712611004068267	1.97344795121462	0.649443252896901	0.0041	0.003	0.0271	0.1384	0.0101	0.1576	0.2	0.0131	0.0029	0.008	0.0074	0.0237	0.0033	0.0074	0.0218	0.096	0.1449	0.0032	0.0027	0.0164	0.0378	0.0141	0.011	0.0278	0.0071	0.0054
1	rs77400409	34924352	0.78	0.56417027826485	0.77	0.712611004068267	1.94984194607012	0.639094165100615	0.0041	0.003	0.0271	0.139	0.0101	0.1576	0.2	0.0131	0.0029	0.008	0.0074	0.0237	0.0034	0.0075	0.0218	0.0959	0.1445	0.0031	0.0027	0.0163	0.0379	0.0141	0.011	0.0277	0.0071	0.0054
1	rs114285515	34925930	0.78	0.56417027826485	0.77	0.712611004068267	1.94170141562738	0.630668781164366	0.0041	0.003	0.0271	0.1392	0.0101	0.1576	0.2	0.0131	0.0029	0.008	0.0074	0.0237	0.0034	0.0075	0.0218	0.0959	0.1445	0.0031	0.0027	0.0162	0.0379	0.0141	0.0111	0.0277	0.0071	0.0054
1	rs6425895	34928321	0.78	0.56417027826485	0.77	0.712611004068267	1.92633191444809	0.642588131167995	0.0041	0.003	0.0271	0.1395	0.0101	0.1576	0.2001	0.0131	0.0029	0.008	0.0074	0.0237	0.0034	0.0075	0.0218	0.0958	0.1444	0.0031	0.0027	0.0161	0.038	0.0141	0.0112	0.0276	0.0071	0.0054
1	rs114540181	34929148	0.78	0.56417027826485	0.77	0.712611004068267	1.91723952770651	0.630378716855373	0.0041	0.003	0.0271	0.1395	0.0101	0.1576	0.2001	0.0131	0.0029	0.0079	0.0074	0.0237	0.0034	0.0074	0.0218	0.0958	0.1444	0.0031	0.0027	0.0161	0.038	0.0141	0.0112	0.0276	0.0071	0.0054
1	rs76788195	34938380	0.79	0.509607847349147	0.77	0.712611004068267	1.96913880423706	0.547072509429064	0.0039	0.003	0.027	0.1406	0.0098	0.1578	0.2009	0.0129	0.003	0.0078	0.0072	0.0235	0.0034	0.0073	0.0217	0.0956	0.1439	0.0031	0.0027	0.016	0.0378	0.0142	0.0111	0.0273	0.007	0.0056
1	rs112268902	34938475	0.79	0.509607847349147	0.79	0.597486775499064	1.98517595991428	0.549456645860073	0.0039	0.003	0.027	0.1406	0.0098	0.1578	0.201	0.0129	0.003	0.0078	0.0072	0.0235	0.0034	0.0073	0.0217	0.0956	0.1439	0.0031	0.0027	0.0159	0.0378	0.0142	0.0111	0.0273	0.007	0.0056
1	rs11586990	34939339	0.79	0.509607847349147	0.79	0.597486775499064	2.06174711264936	0.559159522272148	0.0037	0.003	0.027	0.1414	0.0096	0.158	0.2014	0.0129	0.0031	0.0077	0.0071	0.0234	0.0035	0.0073	0.0217	0.0954	0.1436	0.0032	0.0027	0.0159	0.0378	0.0143	0.011	0.0271	0.007	0.0057
1	rs798069	34939967	0.79	0.509607847349147	0.79	0.597486775499064	2.25054329845767	0.588942040111082	0.0036	0.003	0.027	0.1425	0.0095	0.1579	0.2021	0.0128	0.0031	0.0077	0.0069	0.0233	0.0035	0.0071	0.0217	0.0953	0.1431	0.0031	0.0027	0.0158	0.0376	0.0142	0.0109	0.0269	0.0068	0.0058
1	rs12025687	34940700	0.79	0.509607847349147	0.78	0.653412240020304	2.51229361438641	0.649443252896901	0.0035	0.003	0.0268	0.1436	0.0095	0.1582	0.2029	0.0128	0.0032	0.0076	0.0068	0.023	0.0036	0.0071	0.0215	0.0953	0.1431	0.0031	0.0027	0.0157	0.0375	0.014	0.0107	0.0265	0.0067	0.006
1	rs80296059	34942073	0.79	0.509607847349147	0.78	0.653412240020304	2.59963147607189	0.467198311908208	0.0035	0.0032	0.0264	0.1447	0.0094	0.161	0.2021	0.0128	0.0032	0.0074	0.0066	0.0225	0.0036	0.0074	0.0211	0.0947	0.144	0.0031	0.0026	0.0155	0.0369	0.0132	0.0103	0.026	0.0071	0.0061
1	rs798068	34943209	0.8	0.458652199356866	0.78	0.653412240020304	2.78342326391943	0.43187594389242	0.0037	0.0033	0.0259	0.1468	0.0092	0.1631	0.2014	0.0127	0.0032	0.007	0.0065	0.0221	0.0038	0.0076	0.0206	0.0944	0.1435	0.0033	0.0027	0.0153	0.0365	0.013	0.0101	0.0255	0.007	0.0064
1	rs56378043	34944310	0.8	0.458652199356866	0.79	0.597486775499064	2.67909928519089	0.412215255089743	0.0039	0.0033	0.0253	0.1489	0.009	0.1646	0.2005	0.0126	0.0033	0.0069	0.0064	0.0217	0.0038	0.0075	0.0201	0.0936	0.1444	0.0033	0.0028	0.0151	0.036	0.013	0.0101	0.025	0.007	0.0065
1	rs79132610	34946501	0.8	0.458652199356866	0.81	0.49521423796015	1.94137163661326	0.413648584576686	0.004	0.0033	0.0248	0.1505	0.0089	0.1656	0.1995	0.0125	0.0034	0.0067	0.0063	0.0211	0.0038	0.0076	0.0197	0.0927	0.1475	0.0033	0.003	0.0147	0.0354	0.0129	0.0099	0.0241	0.0071	0.0062
1	rs72892339	34954133	0.8	0.458652199356866	0.81	0.49521423796015	2.0600649812117	0.402349499747689	0.0041	0.0033	0.0247	0.1513	0.0089	0.1655	0.1996	0.0126	0.0036	0.0067	0.0063	0.0207	0.0039	0.0079	0.0192	0.092	0.1485	0.0033	0.0032	0.0147	0.0352	0.0127	0.01	0.0234	0.007	0.0064
1	rs3845481	34958515	0.8	0.458652199356866	0.81	0.49521423796015	2.1311032519192	0.510107606827484	0.0041	0.0034	0.0246	0.1514	0.0089	0.1655	0.1996	0.0126	0.0037	0.0067	0.0064	0.0206	0.0039	0.0079	0.0191	0.0919	0.1488	0.0033	0.0032	0.0147	0.0352	0.0127	0.01	0.0232	0.007	0.0065
1	rs76815016	34967830	0.8	0.458652199356866	0.81	0.49521423796015	1.76068431894381	0.429503653545232	0.0041	0.0033	0.0254	0.1512	0.0091	0.1652	0.2	0.0119	0.0037	0.0068	0.0064	0.0206	0.0039	0.008	0.0194	0.0914	0.1496	0.0033	0.0033	0.0146	0.0346	0.0127	0.0099	0.0231	0.0071	0.0062
1	rs12566683	34981177	0.8	0.458652199356866	0.81	0.49521423796015	1.71075982808261	0.438219116042569	0.0041	0.0033	0.0256	0.1511	0.0093	0.1651	0.2001	0.0117	0.0037	0.0068	0.0065	0.0206	0.004	0.008	0.0194	0.0912	0.1498	0.0033	0.0033	0.0145	0.0344	0.0127	0.01	0.0231	0.0071	0.0061
1	rs4652846	34983309	0.8	0.458652199356866	0.81	0.49521423796015	1.69909233381126	0.444453970025949	0.0041	0.0033	0.0256	0.1511	0.0093	0.1652	0.2	0.0116	0.0037	0.0068	0.0065	0.0206	0.004	0.008	0.0194	0.0911	0.1499	0.0033	0.0033	0.0145	0.0344	0.0127	0.01	0.0231	0.0071	0.0061
1	rs10914967	34989237	0.8	0.458652199356866	0.81	0.49521423796015	1.62440925062885	0.425820415342232	0.0041	0.0033	0.0258	0.1521	0.009	0.1651	0.1998	0.0117	0.0037	0.0069	0.0065	0.0206	0.0041	0.008	0.0196	0.0905	0.1503	0.0034	0.0033	0.0143	0.0338	0.0126	0.0098	0.023	0.0073	0.0062
1	rs114014786	34993991	0.81	0.411214762386647	0.81	0.49521423796015	1.57794598169699	0.340135581563719	0.0043	0.0032	0.0255	0.1535	0.0094	0.1647	0.1982	0.0121	0.0037	0.0071	0.0066	0.0207	0.004	0.0083	0.0196	0.0903	0.1504	0.0035	0.0033	0.0143	0.0332	0.0128	0.0098	0.0226	0.0074	0.0062
1	rs2359382	34995028	0.81	0.411214762386647	0.81	0.49521423796015	1.57140628613196	0.323596878928943	0.0043	0.0032	0.0255	0.1537	0.0095	0.1647	0.1979	0.0122	0.0037	0.0071	0.0067	0.0207	0.0039	0.0083	0.0196	0.0903	0.1504	0.0035	0.0034	0.0143	0.0331	0.0128	0.0098	0.0226	0.0074	0.0062
1	rs10799066	34996348	0.81	0.411214762386647	0.81	0.49521423796015	1.57416402791246	0.325666233661888	0.0043	0.0032	0.0254	0.154	0.0096	0.1646	0.1976	0.0123	0.0038	0.0072	0.0067	0.0207	0.0039	0.0084	0.0196	0.0902	0.1504	0.0035	0.0034	0.0142	0.0331	0.0129	0.0098	0.0225	0.0074	0.0062
1	rs116364316	35003356	0.81	0.411214762386647	0.81	0.49521423796015	1.36065008494533	0.251719950842985	0.0044	0.0032	0.0253	0.154	0.0098	0.165	0.1972	0.0122	0.0037	0.0071	0.0067	0.0209	0.0038	0.0084	0.0202	0.091	0.1502	0.0033	0.0035	0.0141	0.0321	0.013	0.0098	0.0223	0.0073	0.0061
1	rs12744005	35011315	0.81	0.411214762386647	0.81	0.49521423796015	1.3304671198859	0.256804879998099	0.0045	0.0032	0.0253	0.154	0.0098	0.1651	0.1969	0.0121	0.0037	0.0071	0.0068	0.0209	0.0038	0.0084	0.0202	0.0914	0.1502	0.0033	0.0035	0.0141	0.032	0.013	0.0099	0.0223	0.0073	0.006
1	rs79385334	35013690	0.81	0.411214762386647	0.81	0.49521423796015	1.32729979113767	0.255898553140509	0.0045	0.0032	0.0253	0.154	0.0098	0.1651	0.1969	0.0121	0.0037	0.0071	0.0068	0.0209	0.0038	0.0084	0.0202	0.0915	0.1502	0.0033	0.0035	0.0141	0.0319	0.013	0.0099	0.0223	0.0073	0.006
1	rs10799067	35028057	0.81	0.411214762386647	0.81	0.49521423796015	1.33546384944732	0.266266994424014	0.0045	0.0032	0.0253	0.154	0.0098	0.1651	0.1968	0.0121	0.0037	0.0071	0.0068	0.0209	0.0038	0.0084	0.0203	0.0916	0.1501	0.0033	0.0035	0.0141	0.0318	0.0131	0.0099	0.0223	0.0073	0.006
1	rs112845846	35028213	0.81	0.411214762386647	0.81	0.49521423796015	1.3187718496998	0.26294879905751	0.0045	0.0032	0.0253	0.154	0.0098	0.1651	0.1966	0.0121	0.0037	0.0071	0.0068	0.0209	0.0038	0.0084	0.0203	0.0918	0.1501	0.0033	0.0035	0.0141	0.0318	0.0131	0.0099	0.0223	0.0073	0.006
1	rs6665029	35040991	0.81	0.411214762386647	0.82	0.448736318624531	1.32816332497875	0.231487736252763	0.0045	0.0032	0.0253	0.1541	0.01	0.1646	0.197	0.0121	0.0038	0.0071	0.0068	0.0211	0.0038	0.0084	0.0204	0.092	0.1498	0.0033	0.0035	0.014	0.0315	0.0131	0.0098	0.0221	0.0073	0.006
1	rs7530276	35044934	0.81	0.411214762386647	0.82	0.448736318624531	1.13267564081217	0.160106858438354	0.0045	0.0032	0.0244	0.1548	0.0106	0.1639	0.1962	0.0122	0.0038	0.0073	0.0073	0.0211	0.0037	0.0084	0.0206	0.0925	0.1506	0.0031	0.0032	0.014	0.0299	0.0137	0.0101	0.0222	0.0075	0.0058
1	rs35445263	35045526	0.81	0.411214762386647	0.83	0.405269641990714	1.11648017378983	0.156924214096603	0.0045	0.0032	0.0244	0.1549	0.0106	0.1639	0.1962	0.0122	0.0038	0.0073	0.0073	0.0211	0.0037	0.0084	0.0206	0.0925	0.1506	0.0031	0.0032	0.014	0.0299	0.0138	0.0101	0.0222	0.0075	0.0058
1	rs77935306	35049307	0.81	0.411214762386647	0.83	0.405269641990714	1.07145131898366	0.16068795149121	0.0045	0.0032	0.0244	0.1553	0.0106	0.1638	0.196	0.0123	0.0038	0.0073	0.0073	0.0211	0.0037	0.0084	0.0207	0.0925	0.1505	0.0031	0.0032	0.014	0.0298	0.0138	0.0101	0.0222	0.0076	0.0058
1	rs78107932	35053357	0.81	0.411214762386647	0.83	0.405269641990714	0.955175821918094	0.147608008188016	0.0045	0.0032	0.0243	0.1557	0.0107	0.1637	0.1958	0.0123	0.0037	0.0074	0.0074	0.0211	0.0037	0.0085	0.0208	0.0925	0.1503	0.003	0.0031	0.014	0.0295	0.0139	0.0101	0.0223	0.0076	0.0057
1	rs10914986	35055281	0.81	0.411214762386647	0.83	0.405269641990714	0.907257970523867	0.143957862252959	0.0045	0.0032	0.0243	0.1558	0.0107	0.1636	0.1958	0.0123	0.0037	0.0077	0.0074	0.021	0.0037	0.0085	0.0208	0.0925	0.1502	0.003	0.0031	0.014	0.0295	0.0139	0.0101	0.0223	0.0076	0.0056
1	rs61776001	35057900	0.81	0.411214762386647	0.83	0.405269641990714	0.768588337184769	0.159140027848149	0.0046	0.0032	0.0242	0.1564	0.0107	0.1633	0.1959	0.0123	0.0037	0.0078	0.0077	0.0212	0.0037	0.0087	0.021	0.0926	0.1498	0.003	0.003	0.0137	0.029	0.0142	0.0101	0.0224	0.0077	0.0055
1	rs6702609	35060339	0.81	0.411214762386647	0.83	0.405269641990714	0.706602885507253	0.132033216162468	0.0046	0.0032	0.024	0.1567	0.0107	0.1633	0.1958	0.0123	0.0036	0.0078	0.0078	0.0211	0.0037	0.0088	0.021	0.0927	0.1496	0.003	0.0029	0.0137	0.0287	0.0142	0.0101	0.0223	0.0077	0.0054
1	rs75131910	35061399	0.81	0.411214762386647	0.83	0.405269641990714	0.506299825059019	0.115645883994281	0.0046	0.0031	0.024	0.1567	0.0107	0.1636	0.1953	0.0123	0.0037	0.0078	0.0078	0.021	0.0037	0.0089	0.021	0.0934	0.1492	0.0029	0.0028	0.0138	0.0283	0.0144	0.01	0.0225	0.0078	0.0052
1	rs114847946	35064164	0.81	0.411214762386647	0.84	0.364737902801441	0.133212185067754	0.0828593539718707	0.0045	0.0029	0.0239	0.1565	0.0105	0.1648	0.1931	0.0123	0.0037	0.0077	0.0081	0.0202	0.0037	0.0095	0.0211	0.0967	0.1471	0.0028	0.0027	0.0143	0.0264	0.0155	0.01	0.0235	0.0082	0.0044
1	rs56133319	35065885	0.8	0.458652199356866	0.84	0.364737902801441	0.0986320172180312	0.0769185302473213	0.0046	0.0029	0.0239	0.1565	0.0105	0.1652	0.1925	0.0123	0.0037	0.0076	0.0082	0.02	0.0037	0.0097	0.0212	0.0977	0.1465	0.0028	0.0027	0.0144	0.0259	0.0158	0.01	0.0237	0.0084	0.0041
1	rs114058336	35069943	0.8	0.458652199356866	0.84	0.364737902801441	0.09382995417229	0.0702414383832952	0.0046	0.0029	0.0239	0.1565	0.0105	0.1653	0.1922	0.0123	0.0037	0.0076	0.0083	0.0199	0.0036	0.0098	0.0211	0.098	0.1464	0.0028	0.0027	0.0145	0.0257	0.0159	0.01	0.0238	0.0084	0.004
1	rs76623954	35080381	0.8	0.458652199356866	0.84	0.364737902801441	0.0944996485872124	0.0872005922721465	0.0046	0.0028	0.024	0.1565	0.0105	0.1656	0.192	0.0123	0.0037	0.0076	0.0083	0.0199	0.0034	0.0099	0.0211	0.0984	0.1464	0.0027	0.0026	0.0146	0.0255	0.0161	0.01	0.024	0.0085	0.0037
1	rs12117349	35081074	0.8	0.458652199356866	0.84	0.364737902801441	0.104800740307376	0.108014202389962	0.0046	0.0028	0.024	0.1565	0.0105	0.1657	0.192	0.0123	0.0037	0.0076	0.0083	0.0199	0.0034	0.0099	0.0211	0.0984	0.1464	0.0027	0.0026	0.0146	0.0255	0.0161	0.01	0.024	0.0085	0.0037
1	rs11589940	35083234	0.8	0.458652199356866	0.84	0.364737902801441	0.104482780888598	0.108768377832217	0.0046	0.0028	0.0237	0.1566	0.0105	0.1657	0.192	0.0123	0.0037	0.0076	0.0083	0.0197	0.0034	0.0099	0.0211	0.0988	0.1463	0.0027	0.0026	0.0146	0.0255	0.0162	0.01	0.024	0.0085	0.0037
1	rs7539199	35083266	0.8	0.458652199356866	0.84	0.364737902801441	0.104429846058308	0.108014202389962	0.0046	0.0028	0.0237	0.1566	0.0105	0.1657	0.192	0.0123	0.0037	0.0076	0.0083	0.0197	0.0034	0.0099	0.0211	0.0988	0.1463	0.0027	0.0026	0.0146	0.0255	0.0162	0.01	0.024	0.0085	0.0037
1	rs116389209	35084308	0.8	0.458652199356866	0.84	0.364737902801441	0.0981730341118013	0.0983959544946458	0.0046	0.0028	0.0237	0.1566	0.0105	0.1657	0.192	0.0123	0.0037	0.0076	0.0083	0.0197	0.0034	0.0099	0.0212	0.0988	0.1463	0.0027	0.0026	0.0146	0.0255	0.0162	0.01	0.024	0.0085	0.0037
1	rs6702527	35090340	0.8	0.458652199356866	0.84	0.364737902801441	0.0790482708160455	0.0920228242190102	0.0045	0.0028	0.0237	0.1569	0.0105	0.166	0.1915	0.0124	0.0037	0.0076	0.0082	0.0195	0.0034	0.0098	0.0213	0.0996	0.1457	0.0027	0.0026	0.0146	0.0253	0.0162	0.0099	0.024	0.0084	0.0036
1	rs1886339	35096870	0.8	0.458652199356866	0.85	0.32706018639722	0.0335573254003287	0.0367947657858093	0.0042	0.0026	0.0238	0.1586	0.0103	0.1656	0.1905	0.0126	0.0033	0.0076	0.0086	0.0191	0.0028	0.0095	0.0204	0.1032	0.1451	0.0027	0.002	0.0153	0.0243	0.017	0.0097	0.0244	0.0083	0.0031
1	rs10914999	35097197	0.8	0.458652199356866	0.86	0.29215087580064	0.0336572736213995	0.0372745871565711	0.0042	0.0026	0.0238	0.1585	0.0103	0.1656	0.1905	0.0126	0.0033	0.0077	0.0086	0.0191	0.0028	0.0094	0.0204	0.1032	0.145	0.0027	0.002	0.0153	0.0243	0.017	0.0096	0.0244	0.0083	0.0031
1	rs12129992	35114777	0.8	0.458652199356866	0.86	0.29215087580064	0.052397294043503	0.0683500996985471	0.0041	0.0025	0.0241	0.1576	0.0102	0.1647	0.1903	0.0125	0.0031	0.0076	0.0087	0.0213	0.0027	0.0093	0.021	0.1041	0.1442	0.0027	0.0018	0.0152	0.0241	0.0173	0.0093	0.0248	0.0082	0.0029
1	rs115297109	35116437	0.8	0.458652199356866	0.87	0.259919603286658	0.0603197415390526	0.0810582822074278	0.0041	0.0025	0.0241	0.1573	0.0102	0.1646	0.1903	0.0125	0.0031	0.0076	0.0087	0.0219	0.0026	0.0093	0.0211	0.1044	0.1439	0.0026	0.0017	0.0152	0.024	0.0174	0.0091	0.0249	0.0082	0.0029
1	rs4653072	35116619	0.8	0.458652199356866	0.87	0.259919603286658	0.062560197930995	0.0838416024055683	0.0041	0.0025	0.0241	0.1572	0.0102	0.1646	0.1902	0.0125	0.003	0.0076	0.0087	0.0221	0.0026	0.0093	0.0212	0.1044	0.1439	0.0026	0.0017	0.0152	0.024	0.0174	0.0091	0.025	0.0082	0.0029
1	rs75582415	35117118	0.8	0.458652199356866	0.88	0.230271256315472	0.0791370608746332	0.103696486231095	0.004	0.0024	0.0242	0.1568	0.0102	0.1643	0.1901	0.0125	0.003	0.0076	0.0088	0.023	0.0026	0.0093	0.0214	0.1048	0.1434	0.0026	0.0017	0.0151	0.0239	0.0174	0.009	0.0251	0.0082	0.0028
1	rs9787098	35118282	0.81	0.411214762386647	0.88	0.230271256315472	0.0704906506640063	0.102873984975318	0.0039	0.0024	0.0242	0.1568	0.0099	0.1645	0.1906	0.0126	0.0027	0.0078	0.009	0.0229	0.0024	0.0093	0.0218	0.1057	0.143	0.0025	0.0016	0.0152	0.0234	0.0171	0.0088	0.0252	0.0084	0.0027
1	rs16836863	35130648	0.82	0.36720095628419	0.88	0.230271256315472	0.0419911309423312	0.0960662935999257	0.0032	0.0019	0.0245	0.1568	0.009	0.1657	0.1921	0.0128	0.0023	0.008	0.0091	0.0221	0.0021	0.009	0.0209	0.1083	0.144	0.0022	0.0013	0.0148	0.0233	0.0168	0.0083	0.0252	0.0082	0.0023
1	rs12142734	35142875	0.82	0.36720095628419	0.88	0.230271256315472	0.043495778328867	0.101399902916346	0.0031	0.0019	0.0245	0.1568	0.0089	0.166	0.1924	0.0128	0.0023	0.008	0.0091	0.0219	0.002	0.009	0.0207	0.1087	0.1442	0.0022	0.0013	0.0148	0.0233	0.0169	0.0083	0.0253	0.0081	0.0023
1	rs72902235	35152181	0.83	0.326509998324372	0.88	0.230271256315472	0.0444129889863029	0.0950290950788296	0.003	0.0018	0.0244	0.1573	0.0088	0.1662	0.1931	0.0129	0.0022	0.0081	0.0091	0.0218	0.0019	0.0089	0.0202	0.109	0.1444	0.0021	0.0012	0.0148	0.0233	0.0168	0.0081	0.0253	0.008	0.0021
1	rs55998037	35158958	0.83	0.326509998324372	0.88	0.230271256315472	0.0472119015856253	0.110282765224137	0.0029	0.0018	0.0243	0.1577	0.0087	0.1663	0.1936	0.0129	0.0021	0.0081	0.0092	0.0216	0.0018	0.0089	0.0201	0.1093	0.1444	0.002	0.0012	0.0148	0.0232	0.0167	0.008	0.0252	0.0079	0.002
1	rs16836898	35159859	0.83	0.326509998324372	0.88	0.230271256315472	0.0423126014068202	0.0950290950788296	0.0029	0.0018	0.024	0.1578	0.0087	0.1667	0.1937	0.0129	0.0021	0.0081	0.0092	0.0213	0.0018	0.0089	0.0201	0.1093	0.1444	0.002	0.0012	0.0148	0.0233	0.0167	0.0079	0.0252	0.0079	0.002
1	rs1577688	35162163	0.83	0.326509998324372	0.88	0.230271256315472	0.0428127263087599	0.0965464935360461	0.0029	0.0018	0.024	0.1578	0.0087	0.1667	0.1937	0.0129	0.0021	0.0081	0.0092	0.0213	0.0018	0.0089	0.0201	0.1094	0.1444	0.002	0.0012	0.0147	0.0233	0.0167	0.0079	0.0252	0.0079	0.002
1	rs78980123	35171620	0.84	0.289034762536342	0.88	0.230271256315472	0.0418746485675414	0.086969890460622	0.0028	0.0018	0.0238	0.158	0.0086	0.1668	0.194	0.0128	0.0021	0.0081	0.0091	0.0213	0.0018	0.0089	0.02	0.11	0.1443	0.002	0.0012	0.0146	0.0231	0.0165	0.0078	0.0252	0.0078	0.002
1	rs72655749	35175364	0.84	0.289034762536342	0.89	0.20310604818777	0.0427389262761226	0.0899101185383723	0.0028	0.0018	0.0238	0.1581	0.0086	0.1669	0.1941	0.0128	0.0021	0.0081	0.009	0.0213	0.0018	0.0089	0.02	0.1102	0.1443	0.0021	0.0012	0.0146	0.0231	0.0164	0.0078	0.0252	0.0077	0.002
1	rs61776057	35177448	0.84	0.289034762536342	0.89	0.20310604818777	0.0447622178872423	0.0863558830275961	0.0028	0.0018	0.0237	0.1582	0.0086	0.1669	0.1943	0.0128	0.0021	0.0081	0.009	0.0213	0.0018	0.0089	0.02	0.1106	0.1443	0.0021	0.0012	0.0145	0.023	0.0164	0.0077	0.0252	0.0077	0.002
1	rs685009	35183509	0.84	0.289034762536342	0.9	0.178319663885856	0.0535917512378979	0.0835388748898197	0.0027	0.0018	0.0235	0.1579	0.0084	0.168	0.1942	0.0127	0.002	0.008	0.0088	0.0212	0.0018	0.0088	0.0199	0.111	0.1445	0.0022	0.0012	0.0144	0.0229	0.0163	0.0076	0.0255	0.0074	0.002
1	rs28405524	35185337	0.84	0.289034762536342	0.9	0.178319663885856	0.0479737364315679	0.0817318068571982	0.0027	0.0018	0.0235	0.1574	0.0084	0.1687	0.1945	0.0127	0.002	0.008	0.0088	0.0209	0.0017	0.0088	0.02	0.1113	0.1447	0.0021	0.0012	0.0143	0.0229	0.0162	0.0075	0.0255	0.0073	0.0019
1	rs55765462	35185414	0.84	0.289034762536342	0.9	0.178319663885856	0.0496528148931608	0.0847524294993647	0.0027	0.0018	0.0235	0.1574	0.0084	0.1687	0.1946	0.0127	0.002	0.0079	0.0088	0.0209	0.0017	0.0088	0.0201	0.1113	0.1447	0.0021	0.0012	0.0142	0.0229	0.0162	0.0075	0.0255	0.0073	0.0019
1	rs6660026	35186615	0.84	0.289034762536342	0.9	0.178319663885856	0.0483417130125513	0.0845243513721715	0.0027	0.0018	0.0235	0.1571	0.0083	0.1682	0.1962	0.0127	0.002	0.0079	0.0088	0.0208	0.0017	0.0088	0.0201	0.1111	0.1447	0.0021	0.0012	0.0141	0.0228	0.0161	0.0074	0.0255	0.0073	0.0019
1	rs1741953	35190138	0.84	0.289034762536342	0.9	0.178319663885856	0.0461778281170401	0.0885899300173812	0.0027	0.0018	0.0234	0.1568	0.0082	0.168	0.1964	0.0128	0.0019	0.0079	0.0088	0.0207	0.0017	0.0088	0.0201	0.1113	0.1451	0.0021	0.0012	0.0141	0.0228	0.0161	0.0074	0.0255	0.0072	0.0019
1	rs2145388	35191361	0.84	0.289034762536342	0.9	0.178319663885856	0.0399563719283393	0.0827086536909707	0.0027	0.0018	0.0233	0.1569	0.0082	0.1682	0.1964	0.0128	0.0019	0.0079	0.0088	0.0207	0.0017	0.0088	0.0201	0.1114	0.1452	0.0021	0.0012	0.0141	0.0229	0.016	0.0073	0.0253	0.0072	0.0019
1	rs1932766	35198042	0.85	0.254661707966279	0.9	0.178319663885856	0.0402812444830311	0.0733693493488562	0.0026	0.0017	0.023	0.1567	0.0077	0.1696	0.1962	0.013	0.0017	0.0078	0.0087	0.0198	0.0016	0.009	0.0198	0.1125	0.147	0.002	0.0011	0.014	0.0227	0.0157	0.007	0.0252	0.007	0.0017
1	rs72655762	35200077	0.85	0.254661707966279	0.9	0.178319663885856	0.0414398116923715	0.0640212142394095	0.0026	0.0017	0.0229	0.1565	0.0074	0.1702	0.1963	0.013	0.0017	0.0077	0.0087	0.0193	0.0016	0.0089	0.0196	0.1128	0.1473	0.002	0.0011	0.014	0.0229	0.0157	0.0069	0.0253	0.0068	0.0016
1	rs9645310	35206192	0.85	0.254661707966279	0.9	0.178319663885856	0.0479418283213281	0.0345931221457709	0.0026	0.0017	0.0227	0.1558	0.0073	0.172	0.1958	0.0134	0.0018	0.0077	0.0086	0.0174	0.0018	0.0091	0.0188	0.1135	0.1484	0.002	0.0011	0.014	0.0234	0.0155	0.0067	0.0252	0.0068	0.0016
1	rs1741973	35206416	0.86	0.223270892544248	0.9	0.178319663885856	0.0508547902242742	0.0349557516974233	0.0026	0.0017	0.0227	0.1559	0.0073	0.172	0.1958	0.0134	0.0018	0.0077	0.0085	0.0173	0.0018	0.0091	0.0188	0.1136	0.1483	0.002	0.0011	0.014	0.0234	0.0155	0.0067	0.0253	0.0068	0.0016
1	rs4653086	35211551	0.86	0.223270892544248	0.9	0.178319663885856	0.107500732749268	0.0384593419743083	0.0025	0.0016	0.0225	0.1561	0.007	0.1731	0.1949	0.014	0.002	0.0078	0.0084	0.0167	0.0018	0.009	0.0181	0.1157	0.1474	0.0018	0.0011	0.014	0.024	0.0152	0.0068	0.0256	0.0061	0.0015
1	rs626096	35215224	0.86	0.223270892544248	0.9	0.178319663885856	0.12363006281354	0.034851966632784	0.0024	0.0016	0.0224	0.1563	0.0068	0.173	0.1949	0.0144	0.002	0.0079	0.0081	0.0163	0.0019	0.0088	0.018	0.1173	0.1468	0.0018	0.0012	0.0138	0.0243	0.015	0.0067	0.0256	0.0059	0.0013
1	rs72655767	35215946	0.86	0.223270892544248	0.91	0.155803491158275	0.129768330475344	0.0353723027871356	0.0024	0.0016	0.0224	0.1564	0.0067	0.173	0.1949	0.0144	0.002	0.0079	0.0081	0.0162	0.0019	0.0088	0.018	0.1177	0.1466	0.0018	0.0012	0.0137	0.0244	0.015	0.0067	0.0256	0.0058	0.0013
1	rs56240044	35219595	0.86	0.223270892544248	0.91	0.155803491158275	0.143292821441672	0.068838382882819	0.0024	0.0017	0.0224	0.1565	0.0066	0.1729	0.1948	0.015	0.0021	0.008	0.0079	0.0159	0.0021	0.0084	0.0179	0.1192	0.1458	0.0018	0.0013	0.0136	0.0246	0.0148	0.0067	0.0256	0.0057	0.0012
1	rs28379406	35220117	0.86	0.223270892544248	0.93	0.117127898734063	0.141279588520587	0.0761157920833488	0.0023	0.0016	0.0224	0.1566	0.0066	0.1728	0.1949	0.0151	0.002	0.008	0.0079	0.0159	0.0021	0.0083	0.0179	0.1192	0.1457	0.0018	0.0013	0.0137	0.0246	0.0148	0.0067	0.0257	0.0057	0.0011
1	rs7522353	35224844	0.86	0.223270892544248	0.94	0.100733208212114	0.147598884956736	0.0896765788393621	0.0022	0.0016	0.0225	0.1573	0.0065	0.1736	0.195	0.0152	0.0018	0.0083	0.0078	0.0155	0.002	0.0082	0.018	0.1192	0.1449	0.0018	0.0013	0.0138	0.0248	0.0146	0.0068	0.0258	0.0056	0.001
1	rs28433288	35225395	0.86	0.223270892544248	0.94	0.100733208212114	0.146198394518795	0.102545696729776	0.0021	0.0016	0.0226	0.1573	0.0065	0.1735	0.1945	0.0153	0.0018	0.0082	0.0078	0.0156	0.002	0.0083	0.0183	0.1191	0.1448	0.0019	0.0013	0.0138	0.0249	0.0146	0.0068	0.0258	0.0056	0.001
1	rs9425910	35226074	0.86	0.223270892544248	0.95	0.0861393601425535	0.145679308054391	0.101155027840316	0.0021	0.0016	0.0227	0.1574	0.0065	0.1735	0.194	0.0152	0.0018	0.0082	0.0078	0.0157	0.002	0.0083	0.0182	0.1194	0.1446	0.0019	0.0013	0.0137	0.0249	0.0147	0.0069	0.0258	0.0057	0.001
1	rs116557457	35226281	0.86	0.223270892544248	0.95	0.0861393601425535	0.148777495186731	0.117887364243915	0.0021	0.0016	0.0228	0.1574	0.0065	0.1735	0.1939	0.0152	0.0018	0.0082	0.0078	0.0157	0.002	0.0083	0.0182	0.1195	0.1446	0.0019	0.0013	0.0137	0.0248	0.0147	0.0069	0.0258	0.0058	0.001
1	rs115955105	35226417	0.86	0.223270892544248	0.95	0.0861393601425535	0.144354163398015	0.108265370041192	0.0022	0.0016	0.0227	0.1574	0.0065	0.1735	0.1939	0.0152	0.0018	0.0082	0.0078	0.0157	0.0021	0.0083	0.0181	0.1192	0.1446	0.002	0.0013	0.0137	0.0249	0.0148	0.0069	0.0258	0.0058	0.0011
1	rs9426009	35227162	0.86	0.223270892544248	0.95	0.0861393601425535	0.157522988198986	0.115645883994281	0.0021	0.0016	0.0225	0.1578	0.0064	0.1736	0.1937	0.0152	0.0019	0.0081	0.0078	0.0158	0.0021	0.0084	0.0178	0.1193	0.1447	0.002	0.0013	0.0137	0.0248	0.0148	0.007	0.0258	0.0058	0.0011
1	rs79193415	35227362	0.86	0.223270892544248	0.95	0.0861393601425535	0.159806863557942	0.117455045604704	0.0021	0.0016	0.0224	0.1579	0.0064	0.1736	0.1936	0.0152	0.0019	0.008	0.0077	0.0157	0.0022	0.0084	0.0177	0.1197	0.1447	0.002	0.0013	0.0137	0.0248	0.0148	0.007	0.0257	0.0057	0.0011
1	rs3738346	35227466	0.86	0.223270892544248	0.96	0.0732232110783407	0.164537083759329	0.112654380909882	0.0021	0.0017	0.0224	0.1576	0.0063	0.1733	0.1937	0.0152	0.0019	0.0079	0.0077	0.0157	0.0024	0.0084	0.0178	0.1198	0.1448	0.002	0.0013	0.0137	0.0248	0.0148	0.0071	0.0257	0.0057	0.0012
1	rs755931	35227673	0.86	0.223270892544248	0.96	0.0732232110783407	0.169029676584277	0.112059669825211	0.0022	0.0017	0.0225	0.1578	0.0063	0.1729	0.1933	0.0152	0.0019	0.0079	0.0077	0.0158	0.0024	0.0084	0.0177	0.1202	0.1447	0.0021	0.0013	0.0137	0.0248	0.0148	0.0071	0.0258	0.0057	0.0012
1	rs10489656	35231378	0.87	0.194736090082605	0.96	0.0732232110783407	0.176009718637259	0.0798664920361935	0.0022	0.0017	0.0231	0.1585	0.0063	0.1717	0.1922	0.0152	0.0021	0.0079	0.0078	0.0165	0.0024	0.0085	0.0176	0.1215	0.1433	0.0022	0.0014	0.0133	0.024	0.0152	0.0073	0.026	0.006	0.0012
1	rs74752444	35235502	0.88	0.168925028033099	0.96	0.0732232110783407	0.198787923404913	0.0635475851875955	0.002	0.0016	0.0231	0.1596	0.0061	0.1718	0.1919	0.0152	0.0021	0.0078	0.0077	0.0168	0.0023	0.0085	0.0171	0.1227	0.1421	0.0023	0.0014	0.0131	0.024	0.015	0.0075	0.0257	0.006	0.0012
1	rs28580650	35240573	0.89	0.145699762692903	0.96	0.0732232110783407	0.258944470523121	0.0720117473988008	0.0019	0.0015	0.0233	0.1609	0.006	0.1719	0.1915	0.0152	0.0022	0.0078	0.0075	0.0172	0.0022	0.0085	0.0166	0.1241	0.1406	0.0024	0.0013	0.013	0.0241	0.0148	0.0077	0.0254	0.0059	0.0012
1	rs558701	35240770	0.89	0.145699762692903	0.96	0.0732232110783407	0.255314036132419	0.0554067937494629	0.0019	0.0015	0.0233	0.1609	0.006	0.1719	0.1915	0.0152	0.0022	0.0078	0.0075	0.0172	0.0022	0.0085	0.0166	0.1241	0.1407	0.0024	0.0013	0.013	0.0241	0.0148	0.0077	0.0254	0.0059	0.0012
1	rs28722882	35242584	0.89	0.145699762692903	0.96	0.0732232110783407	0.243284239956087	0.0478109234966715	0.002	0.0015	0.0233	0.1608	0.006	0.1717	0.1915	0.0153	0.0022	0.0078	0.0075	0.0171	0.0022	0.0085	0.0165	0.1242	0.1409	0.0024	0.0014	0.0129	0.024	0.0148	0.0077	0.0253	0.0059	0.0013
1	rs41310442	35250720	0.9	0.124917206299546	0.97	0.0618608265030667	0.239517491209571	0.0385135930593021	0.0018	0.0014	0.0235	0.1609	0.006	0.1715	0.1915	0.0153	0.0023	0.0079	0.0075	0.0174	0.0019	0.0085	0.0161	0.1246	0.1412	0.0024	0.0014	0.0126	0.024	0.0145	0.0077	0.0249	0.0061	0.0013
1	rs114555301	35252002	0.9	0.124917206299546	0.97	0.0618608265030667	0.240726243564918	0.039221999549062	0.0018	0.0014	0.0235	0.161	0.006	0.1716	0.1915	0.0153	0.0023	0.0079	0.0075	0.0174	0.0019	0.0085	0.0161	0.1246	0.1413	0.0024	0.0014	0.0126	0.0239	0.0145	0.0078	0.0249	0.0062	0.0014
1	rs6671349	35256386	0.9	0.124917206299546	0.96	0.0732232110783407	0.23912967640998	0.0349038415136676	0.0018	0.0013	0.0235	0.1612	0.006	0.1717	0.1914	0.0153	0.0023	0.008	0.0075	0.0174	0.0019	0.0085	0.016	0.1245	0.1415	0.0024	0.0014	0.0125	0.0239	0.0143	0.0079	0.0248	0.0063	0.0014
1	rs1764389	35259946	0.9	0.124917206299546	0.95	0.0861393601425535	0.238226123936976	0.0330080728018168	0.0019	0.0013	0.0236	0.1612	0.0059	0.1718	0.1915	0.0153	0.0023	0.008	0.0074	0.0174	0.0018	0.0085	0.0159	0.1245	0.1417	0.0024	0.0014	0.0124	0.0235	0.0144	0.0079	0.0248	0.0061	0.0015
1	Affx-9461396	35259961	0.9	0.124917206299546	0.95	0.0861393601425535	0.238312095193264	0.0342322255786851	0.0019	0.0013	0.0236	0.1612	0.0059	0.1718	0.1915	0.0153	0.0023	0.008	0.0074	0.0174	0.0018	0.0085	0.0159	0.1245	0.1417	0.0024	0.0014	0.0124	0.0235	0.0144	0.0079	0.0248	0.0061	0.0015
1	rs41266431	35260202	0.9	0.124917206299546	0.95	0.0861393601425535	0.235484090376874	0.0328564964502637	0.0019	0.0013	0.0236	0.1612	0.0059	0.1719	0.1916	0.0153	0.0023	0.008	0.0074	0.0173	0.0018	0.0085	0.0159	0.1244	0.1418	0.0024	0.0014	0.0124	0.0235	0.0144	0.008	0.0247	0.0061	0.0015
1	rs1764391	35260769	0.9	0.124917206299546	0.93	0.117127898734063	0.230643330695269	0.0299895715503581	0.0019	0.0013	0.0236	0.1614	0.0059	0.1721	0.1919	0.0153	0.0023	0.008	0.0074	0.017	0.0018	0.0085	0.0158	0.1242	0.1419	0.0024	0.0014	0.0124	0.0235	0.0144	0.008	0.0246	0.0061	0.0015
1	rs604608	35261971	0.9	0.124917206299546	0.93	0.117127898734063	0.251091750829314	0.0293636850180866	0.0019	0.0012	0.0236	0.1613	0.0058	0.1719	0.1919	0.0154	0.0023	0.0083	0.0074	0.017	0.0018	0.0085	0.0157	0.1242	0.142	0.0024	0.0014	0.0124	0.0238	0.0143	0.008	0.0245	0.0061	0.0014
1	rs66512678	35262776	0.9	0.124917206299546	0.92	0.135444945858012	0.248049179871105	0.0310627448679823	0.0019	0.0012	0.0236	0.1613	0.0058	0.1719	0.1921	0.0153	0.0023	0.0083	0.0074	0.017	0.0018	0.0086	0.0158	0.1243	0.1421	0.0021	0.0014	0.0124	0.0238	0.0143	0.0081	0.0246	0.0061	0.0014
1	rs75122974	35264151	0.9	0.124917206299546	0.9	0.178319663885856	0.244765101765418	0.02388036763644	0.0018	0.0013	0.0236	0.1611	0.0057	0.1717	0.1923	0.015	0.0024	0.0084	0.0073	0.017	0.0018	0.0086	0.0157	0.1246	0.1423	0.0021	0.0014	0.0124	0.0238	0.0142	0.008	0.0245	0.006	0.0014
1	rs666503	35265300	0.91	0.106429816649543	0.9	0.178319663885856	0.24406760989547	0.0222143858361528	0.0019	0.0012	0.0236	0.161	0.0057	0.1714	0.1925	0.0149	0.0024	0.0084	0.0073	0.017	0.0019	0.0086	0.0157	0.1248	0.1425	0.0021	0.0014	0.0124	0.0238	0.0142	0.008	0.0245	0.006	0.0014
1	rs1998175	35269529	0.91	0.106429816649543	0.9	0.178319663885856	0.244983292422617	0.0205659017724274	0.0019	0.0013	0.0234	0.1608	0.0057	0.171	0.1928	0.0149	0.0023	0.0084	0.0072	0.0169	0.0019	0.0085	0.0152	0.1259	0.1428	0.0018	0.0015	0.0122	0.0238	0.0141	0.008	0.0244	0.006	0.0014
1	rs114694013	35273580	0.92	0.0900864543555373	0.9	0.178319663885856	0.240423740877323	0.0197250652650028	0.0019	0.0013	0.0233	0.1607	0.0057	0.1708	0.193	0.0149	0.0023	0.0084	0.0072	0.0168	0.002	0.0084	0.0151	0.1263	0.143	0.0017	0.0016	0.0122	0.0238	0.0141	0.008	0.0244	0.0059	0.0013
1	rs533248	35274218	0.92	0.0900864543555373	0.9	0.178319663885856	0.235441385348218	0.0196458742101853	0.0019	0.0013	0.0233	0.1607	0.0057	0.1708	0.193	0.0149	0.0023	0.0084	0.0072	0.0168	0.002	0.0084	0.0151	0.1263	0.143	0.0017	0.0016	0.0122	0.0238	0.0141	0.008	0.0244	0.0059	0.0013
1	rs76808806	35274354	0.92	0.0900864543555373	0.9	0.178319663885856	0.235868628474484	0.0196854503854044	0.0019	0.0013	0.0233	0.1607	0.0057	0.1708	0.193	0.0149	0.0023	0.0084	0.0072	0.0168	0.002	0.0084	0.0151	0.1263	0.143	0.0017	0.0016	0.0122	0.0238	0.0141	0.008	0.0244	0.0059	0.0013
1	rs6687573	35281308	0.92	0.0900864543555373	0.9	0.178319663885856	0.209070892569112	0.0209314623950504	0.002	0.0013	0.0232	0.1603	0.0057	0.1705	0.1935	0.015	0.0023	0.0087	0.0071	0.0168	0.002	0.0083	0.0151	0.1264	0.1434	0.0016	0.0015	0.0122	0.0239	0.0142	0.008	0.0244	0.0059	0.0013
1	rs1407135	35282297	0.92	0.0900864543555373	0.9	0.178319663885856	0.201477850189514	0.0210540076613062	0.002	0.0013	0.0232	0.1602	0.0056	0.1705	0.1936	0.015	0.0023	0.0087	0.0071	0.0169	0.002	0.0083	0.0152	0.1264	0.1434	0.0016	0.0015	0.0122	0.0239	0.0142	0.008	0.0244	0.0059	0.0013
1	rs1741972	35289873	0.92	0.0900864543555373	0.9	0.178319663885856	0.197857110291727	0.0213001342230555	0.002	0.0013	0.0232	0.1602	0.0056	0.1704	0.1935	0.015	0.0023	0.0086	0.0071	0.0168	0.002	0.0083	0.0153	0.1265	0.1434	0.0016	0.0016	0.0123	0.0238	0.0141	0.0082	0.0244	0.0058	0.0013
1	rs734947	35293235	0.93	0.0757334056000413	0.89	0.20310604818777	0.213007736858843	0.020404430872072	0.0021	0.0013	0.0232	0.1602	0.0056	0.1703	0.1935	0.015	0.0023	0.0086	0.0071	0.0168	0.0019	0.0083	0.015	0.1267	0.1435	0.0015	0.0016	0.0123	0.0238	0.014	0.0083	0.0244	0.0058	0.0013
1	rs4653100	35294156	0.93	0.0757334056000413	0.89	0.20310604818777	0.216415087143386	0.0202837322743333	0.0021	0.0013	0.0232	0.1602	0.0056	0.1703	0.1936	0.015	0.0023	0.0086	0.0071	0.0168	0.0019	0.0083	0.0149	0.1268	0.1435	0.0015	0.0016	0.0124	0.0238	0.014	0.0083	0.0244	0.0058	0.0013
1	rs77996693	35295446	0.93	0.0757334056000413	0.88	0.230271256315472	0.214221161091925	0.0221724280172916	0.0021	0.0013	0.0232	0.1602	0.0056	0.1703	0.1937	0.015	0.0023	0.0086	0.0071	0.0168	0.0019	0.0082	0.0149	0.1268	0.1435	0.0015	0.0016	0.0124	0.0237	0.014	0.0083	0.0244	0.0058	0.0013
1	rs115136065	35297541	0.93	0.0757334056000413	0.88	0.230271256315472	0.218785502305764	0.0235771033924906	0.0021	0.0013	0.0232	0.1601	0.0055	0.1702	0.1938	0.015	0.0023	0.0086	0.0071	0.0168	0.0019	0.0082	0.0149	0.127	0.1436	0.0015	0.0016	0.0124	0.0238	0.014	0.0083	0.0244	0.0058	0.0013
1	rs11264141	35303483	0.93	0.0757334056000413	0.87	0.259919603286658	0.212362161654258	0.0249341414783909	0.0021	0.0013	0.0232	0.1601	0.0055	0.1701	0.1939	0.015	0.0023	0.0086	0.0071	0.0168	0.0019	0.0081	0.0149	0.1271	0.1436	0.0015	0.0016	0.0124	0.0238	0.014	0.0083	0.0243	0.0058	0.0013
1	rs111632722	35308474	0.93	0.0757334056000413	0.87	0.259919603286658	0.222782147923609	0.0343351618345971	0.0021	0.0013	0.0232	0.16	0.0053	0.1699	0.1943	0.0148	0.0023	0.0085	0.007	0.0168	0.0019	0.008	0.0149	0.1274	0.1439	0.0015	0.0016	0.0123	0.0238	0.0139	0.0083	0.0243	0.0057	0.0012
1	rs11577735	35308591	0.93	0.0757334056000413	0.87	0.259919603286658	0.221376657233644	0.0355290906486029	0.0021	0.0013	0.0232	0.16	0.0053	0.1699	0.1944	0.0148	0.0023	0.0085	0.007	0.0168	0.0019	0.008	0.0149	0.1274	0.144	0.0015	0.0016	0.0123	0.0238	0.0139	0.0083	0.0243	0.0057	0.0012
1	rs11263919	35315919	0.95	0.0523777185899542	0.86	0.29215087580064	0.098836440370932	0.0647003949659433	0.002	0.001	0.0231	0.159	0.0056	0.1679	0.1981	0.0146	0.0021	0.0082	0.0063	0.0164	0.0016	0.0068	0.0149	0.1298	0.1466	0.0012	0.0014	0.0121	0.0238	0.0134	0.0085	0.0237	0.0053	0.001
1	rs2025003	35317388	0.96	0.0430660126656495	0.86	0.29215087580064	0.0749900744253839	0.0838416024055683	0.0018	9e-04	0.0231	0.1582	0.0056	0.1679	0.1992	0.0145	0.002	0.008	0.0061	0.0163	0.0015	0.0064	0.0148	0.131	0.1486	0.0011	0.0013	0.012	0.0237	0.0132	0.0084	0.0229	0.0051	9e-04
1	rs58714634	35318027	0.96	0.0430660126656495	0.85	0.32706018639722	0.0632294478267291	0.0809835855775281	0.0018	9e-04	0.023	0.1578	0.0055	0.1679	0.1996	0.0144	0.002	0.0079	0.006	0.0162	0.0016	0.0063	0.0147	0.1315	0.1495	0.001	0.0013	0.012	0.0237	0.0131	0.0083	0.0226	0.005	9e-04
1	rs8621	35320690	0.97	0.0351293717890758	0.85	0.32706018639722	0.0483577551561291	0.136209492044999	0.0017	7e-04	0.0228	0.1564	0.0053	0.1676	0.2011	0.0143	0.0018	0.0076	0.0058	0.016	0.0016	0.0058	0.0144	0.1337	0.1525	8e-04	0.0011	0.0118	0.0238	0.0127	0.008	0.0216	0.0048	7e-04
1	rs14103	35321242	0.97	0.0351293717890758	0.85	0.32706018639722	0.0433019927545176	0.126747391541924	0.0017	7e-04	0.0228	0.1562	0.0053	0.1675	0.2014	0.0139	0.0018	0.0075	0.0057	0.016	0.0016	0.0057	0.0144	0.1341	0.1531	8e-04	0.0011	0.0118	0.0238	0.0126	0.008	0.0217	0.0047	7e-04
1	rs12738279	35324786	0.97	0.0351293717890758	0.85	0.32706018639722	0.043585417222937	0.138040127935072	0.0017	7e-04	0.0227	0.1559	0.0053	0.1676	0.202	0.0141	0.0017	0.0073	0.0057	0.0157	0.0016	0.0055	0.0142	0.1347	0.1527	7e-04	0.001	0.0118	0.025	0.0125	0.0079	0.0212	0.0048	6e-04
1	rs4653109	35328245	0.97	0.0351293717890758	0.85	0.32706018639722	0.0377868140320273	0.14817249413562	0.0017	7e-04	0.0226	0.1559	0.0053	0.1677	0.2022	0.0141	0.0017	0.0073	0.0057	0.0157	0.0016	0.0055	0.0142	0.1349	0.1529	7e-04	0.001	0.0118	0.025	0.0125	0.0079	0.0211	0.0048	6e-04
1	rs72657943	35330496	0.97	0.0351293717890758	0.85	0.32706018639722	0.0383590319460993	0.167620352585726	0.0017	7e-04	0.0226	0.1559	0.0053	0.1677	0.2023	0.0141	0.0017	0.0073	0.0057	0.0157	0.0017	0.0055	0.0142	0.135	0.1529	7e-04	0.001	0.0117	0.025	0.0125	0.0079	0.0211	0.0048	6e-04
1	rs6682108	35340545	0.98	0.0284210112117031	0.85	0.32706018639722	0.038482423925257	0.167128792396699	0.0017	7e-04	0.0226	0.1559	0.0053	0.1676	0.2025	0.0141	0.0016	0.0073	0.0056	0.0156	0.0018	0.0055	0.0141	0.1352	0.1528	7e-04	9e-04	0.0117	0.0251	0.0125	0.0078	0.0209	0.0048	6e-04
1	rs115207794	35346060	0.98	0.0284210112117031	0.85	0.32706018639722	0.046100121573833	0.205874635080142	0.0013	7e-04	0.0226	0.1558	0.0053	0.1676	0.2027	0.0142	0.0015	0.0072	0.0055	0.0156	0.0018	0.0055	0.014	0.1354	0.1527	7e-04	9e-04	0.0117	0.0253	0.0125	0.0078	0.0208	0.0048	6e-04
1	rs72657948	35360212	0.98	0.0284210112117031	0.86	0.29215087580064	0.0282412485099913	0.195724527824818	0.0013	7e-04	0.0227	0.1555	0.0053	0.1676	0.2031	0.0143	0.0013	0.0072	0.0055	0.0155	0.0018	0.0055	0.0139	0.1357	0.1526	7e-04	8e-04	0.0117	0.0255	0.0127	0.0077	0.0206	0.0048	6e-04
1	rs115330603	35362713	0.98	0.0284210112117031	0.85	0.32706018639722	0.0268084826391788	0.192310956719163	0.0013	7e-04	0.0228	0.1554	0.0053	0.1676	0.2032	0.0143	0.0013	0.0072	0.0055	0.0155	0.0018	0.0056	0.0139	0.1358	0.1526	7e-04	8e-04	0.0116	0.0255	0.0127	0.0077	0.0205	0.0048	6e-04
1	rs1931059	35366056	0.98	0.0284210112117031	0.85	0.32706018639722	0.013145402771585	0.215872693787667	0.0013	7e-04	0.023	0.1548	0.0054	0.1676	0.204	0.0143	9e-04	0.0071	0.0055	0.0155	0.0018	0.0056	0.0138	0.1363	0.1525	7e-04	7e-04	0.0115	0.0259	0.0128	0.0077	0.0201	0.0049	6e-04
1	rs79159554	35367221	0.98	0.0284210112117031	0.85	0.32706018639722	0.0126085593562763	0.22809623702766	0.0014	8e-04	0.023	0.1545	0.0054	0.1674	0.2054	0.0144	9e-04	0.0071	0.0052	0.0155	0.0019	0.0054	0.0136	0.1368	0.1521	8e-04	7e-04	0.0114	0.026	0.0127	0.0073	0.0199	0.0046	7e-04
1	rs4652867	35367290	0.98	0.0284210112117031	0.85	0.32706018639722	0.0119991834600281	0.220930067034867	0.0014	8e-04	0.023	0.1545	0.0054	0.1674	0.2055	0.0144	9e-04	0.0071	0.0052	0.0155	0.0019	0.0054	0.0136	0.1369	0.1521	8e-04	7e-04	0.0114	0.026	0.0127	0.0073	0.0199	0.0045	7e-04
1	rs11264173	35368771	0.98	0.0284210112117031	0.86	0.29215087580064	0.028329788870753	0.33410488358444	0.0015	8e-04	0.0231	0.1535	0.0054	0.165	0.2075	0.0144	9e-04	0.0071	0.0068	0.0156	0.002	0.0052	0.0135	0.138	0.1522	0.001	6e-04	0.0113	0.026	0.0122	0.0069	0.0191	0.0045	7e-04
1	rs114327933	35369246	0.98	0.0284210112117031	0.85	0.32706018639722	0.036554063619975	0.458600724416322	0.0017	8e-04	0.023	0.153	0.0054	0.1645	0.2081	0.0143	9e-04	0.0071	0.007	0.0157	0.002	0.0052	0.0135	0.1381	0.1527	0.001	6e-04	0.0112	0.0259	0.0121	0.0069	0.019	0.0045	8e-04
1	rs4515751	35374818	0.98	0.0284210112117031	0.85	0.32706018639722	0.0477506812455978	0.160494171036998	0.0022	8e-04	0.0228	0.1516	0.0054	0.1626	0.2099	0.014	9e-04	0.007	0.0076	0.016	0.0021	0.005	0.0135	0.1387	0.1545	0.0011	7e-04	0.0108	0.0254	0.0116	0.007	0.0184	0.0045	8e-04
1	rs4652869	35378934	0.98	0.0284210112117031	0.85	0.32706018639722	0.0396613275683493	0.129783684666307	0.0022	8e-04	0.0231	0.1533	0.0048	0.1629	0.2102	0.0141	9e-04	0.007	0.0076	0.0161	0.0021	0.0049	0.0142	0.138	0.1544	0.0011	7e-04	0.0109	0.0241	0.0117	0.0068	0.0177	0.0044	8e-04
1	rs116307246	35379430	0.97	0.0351293717890758	0.85	0.32706018639722	0.045574071682403	0.13611819557859	0.0022	8e-04	0.023	0.1532	0.0048	0.1628	0.2106	0.0141	0.001	0.007	0.0076	0.0162	0.0021	0.0049	0.0142	0.1377	0.1545	0.0011	8e-04	0.0108	0.024	0.0117	0.0068	0.0177	0.0044	8e-04
1	rs10493065	35379494	0.97	0.0351293717890758	0.85	0.32706018639722	0.0458985003412615	0.123385683898008	0.0022	8e-04	0.023	0.1531	0.0048	0.1628	0.2107	0.0141	0.001	0.007	0.0076	0.0162	0.0022	0.0049	0.0142	0.1377	0.1545	0.0011	8e-04	0.0107	0.024	0.0117	0.0068	0.0177	0.0044	8e-04
1	rs6686482	35381295	0.98	0.0284210112117031	0.85	0.32706018639722	0.0543518089528299	0.0203641594591037	0.0026	8e-04	0.0223	0.1535	0.005	0.1634	0.2121	0.0123	0.0012	0.0067	0.0076	0.0158	0.003	0.0043	0.0157	0.1384	0.156	0.0015	0.0013	0.01	0.0231	0.0109	0.0069	0.0158	0.0043	0.001
1	rs12078977	35387315	0.98	0.0284210112117031	0.85	0.32706018639722	0.0544386326366099	0.0114379161569469	0.0027	9e-04	0.0224	0.1545	0.0051	0.1638	0.213	0.0118	0.0012	0.0066	0.0076	0.0155	0.0032	0.0042	0.0154	0.1381	0.1562	0.0015	0.0014	0.0098	0.0227	0.0105	0.0069	0.0153	0.0042	0.0011
1	rs12568660	35416760	0.98	0.0284210112117031	0.85	0.32706018639722	0.070264242098958	0.00552742830914574	0.0029	9e-04	0.0222	0.1556	0.0051	0.1637	0.214	0.0113	0.0013	0.0064	0.0076	0.0154	0.0034	0.0041	0.0151	0.1377	0.1564	0.0016	0.0016	0.0096	0.0224	0.01	0.0068	0.0149	0.0041	0.0012
1	rs3892091	35447598	0.97	0.0351293717890758	0.85	0.32706018639722	0.0172907055477394	0.0057576504652526	0.0032	0.001	0.0219	0.1572	0.005	0.1634	0.2141	0.0109	0.0013	0.0062	0.0075	0.0151	0.0028	0.0038	0.0148	0.138	0.1576	0.0016	0.0018	0.0096	0.0216	0.0098	0.0067	0.0147	0.004	0.002
1	rs72657962	35450360	0.97	0.0351293717890758	0.85	0.32706018639722	0.0173918416060261	0.0057576504652526	0.0032	0.001	0.0219	0.1572	0.005	0.1634	0.2141	0.0109	0.0013	0.0062	0.0075	0.0151	0.0028	0.0038	0.0148	0.138	0.1576	0.0016	0.0018	0.0096	0.0216	0.0098	0.0067	0.0147	0.004	0.002
1	rs16837147	35452986	0.97	0.0351293717890758	0.85	0.32706018639722	0.0174308552223478	0.0057576504652526	0.0032	0.001	0.0219	0.1572	0.005	0.1634	0.2141	0.0108	0.0013	0.0062	0.0075	0.0151	0.0028	0.0038	0.0148	0.138	0.1576	0.0016	0.0018	0.0096	0.0216	0.0098	0.0067	0.0147	0.004	0.002
1	rs7515263	35463373	0.97	0.0351293717890758	0.85	0.32706018639722	0.0179837972602548	0.00569436795020911	0.0032	0.001	0.0219	0.157	0.005	0.1634	0.2142	0.0108	0.0013	0.0062	0.0075	0.0151	0.0028	0.0038	0.0147	0.1381	0.1576	0.0016	0.0018	0.0096	0.0216	0.0098	0.0067	0.0147	0.004	0.002
1	rs41266437	35476239	0.97	0.0351293717890758	0.85	0.32706018639722	0.0179119959392136	0.0057576504652526	0.0033	0.001	0.0219	0.157	0.005	0.1634	0.2142	0.0108	0.0013	0.0061	0.0075	0.0151	0.0028	0.0038	0.0147	0.1381	0.1577	0.0016	0.0018	0.0096	0.0216	0.0098	0.0067	0.0147	0.004	0.002
1	rs12048974	35546991	0.97	0.0351293717890758	0.85	0.32706018639722	0.0237945660056217	0.00753325145155703	0.0035	0.001	0.0217	0.1566	0.005	0.1636	0.2149	0.0109	0.0014	0.0059	0.0074	0.015	0.0029	0.0038	0.0146	0.1381	0.1579	0.0016	0.0019	0.0096	0.0215	0.0097	0.0065	0.0145	0.004	0.0021
1	rs77438111	35549021	0.97	0.0351293717890758	0.85	0.32706018639722	0.0239514951039805	0.00750890039845496	0.0035	0.001	0.0217	0.1566	0.005	0.1636	0.2149	0.0109	0.0014	0.0058	0.0074	0.015	0.0029	0.0038	0.0145	0.1381	0.1579	0.0016	0.0019	0.0096	0.0215	0.0097	0.0065	0.0145	0.004	0.0021
1	rs2971408	35562965	0.97	0.0351293717890758	0.85	0.32706018639722	0.0250911463116695	0.00782867581540536	0.0035	0.001	0.0217	0.1566	0.005	0.1637	0.215	0.0109	0.0014	0.0058	0.0074	0.015	0.0029	0.0038	0.0144	0.1382	0.1578	0.0016	0.0019	0.0096	0.0216	0.0097	0.0065	0.0145	0.004	0.0021
1	rs11264066	35567194	0.97	0.0351293717890758	0.85	0.32706018639722	0.0255206168076898	0.0078038307002075	0.0035	0.001	0.0217	0.1566	0.005	0.1637	0.2151	0.011	0.0014	0.0058	0.0074	0.015	0.0029	0.0038	0.0144	0.1382	0.1578	0.0016	0.0019	0.0096	0.0216	0.0097	0.0065	0.0145	0.0039	0.0021
1	rs2878437	35628590	0.97	0.0351293717890758	0.85	0.32706018639722	0.0198909403264692	0.0114379161569469	0.0036	0.001	0.0213	0.1584	0.005	0.163	0.215	0.0109	0.0014	0.0056	0.0072	0.0148	0.0029	0.0038	0.014	0.1372	0.1593	0.0017	0.0019	0.0097	0.0213	0.0097	0.0066	0.0142	0.0038	0.0022
1	rs76127800	35628705	0.97	0.0351293717890758	0.85	0.32706018639722	0.0197537133325068	0.0116504819749191	0.0036	0.001	0.0213	0.158	0.005	0.163	0.215	0.0109	0.0014	0.0056	0.0072	0.0148	0.0029	0.0038	0.0141	0.1372	0.1593	0.0017	0.0019	0.0097	0.0214	0.0097	0.0066	0.0142	0.0038	0.0022
1	rs6662020	35629761	0.97	0.0351293717890758	0.85	0.32706018639722	0.0232703724887023	0.0137188720866614	0.0037	0.001	0.0211	0.1576	0.005	0.1631	0.2148	0.0109	0.0015	0.0056	0.0072	0.0148	0.003	0.0035	0.0142	0.1372	0.1593	0.0018	0.002	0.0097	0.0215	0.0098	0.0067	0.0142	0.0038	0.0024
1	rs2971400	35633937	0.97	0.0351293717890758	0.85	0.32706018639722	0.0213286234573556	0.0135866749403153	0.0037	0.001	0.021	0.1576	0.005	0.163	0.2155	0.0109	0.0015	0.0056	0.0072	0.0149	0.003	0.0035	0.0142	0.1372	0.1593	0.0018	0.002	0.0094	0.0213	0.0098	0.0067	0.0142	0.0038	0.0024
1	rs12064550	35635453	0.96	0.0430660126656495	0.85	0.32706018639722	0.00805606153208028	0.0239673541978909	0.0033	0.0011	0.0221	0.1583	0.0047	0.1641	0.2166	0.0103	0.0014	0.0054	0.0062	0.0151	0.0027	0.0032	0.0162	0.1371	0.1572	0.0018	0.0017	0.0091	0.0212	0.0104	0.0064	0.0145	0.0032	0.0024
1	rs72908951	35636143	0.96	0.0430660126656495	0.85	0.32706018639722	0.0074645807316105	0.0382967962738391	0.0033	0.0011	0.022	0.1584	0.0045	0.1655	0.2168	0.0102	0.0014	0.0053	0.006	0.0151	0.0026	0.0031	0.0163	0.1368	0.1571	0.0018	0.0016	0.009	0.0212	0.0104	0.0064	0.0144	0.0031	0.0024
1	rs11264112	35645343	0.95	0.0523777185899542	0.85	0.32706018639722	0.00728447579656814	0.042283217594939	0.0032	0.0011	0.0221	0.1581	0.0045	0.1659	0.217	0.0101	0.0015	0.0053	0.0059	0.0151	0.0026	0.0031	0.0163	0.1368	0.1567	0.0018	0.0017	0.009	0.0212	0.0104	0.0064	0.0144	0.0031	0.0024
1	rs72657982	35655061	0.95	0.0523777185899542	0.85	0.32706018639722	0.00559172974952251	0.0420571097345026	0.0032	0.0011	0.0221	0.1581	0.0045	0.1654	0.217	0.0101	0.0015	0.0054	0.0059	0.0145	0.0026	0.0031	0.0166	0.1371	0.1571	0.0019	0.0018	0.009	0.021	0.0104	0.0063	0.0145	0.0031	0.0024
1	rs11264115	35656664	0.95	0.0523777185899542	0.85	0.32706018639722	0.00532575477934439	0.0438235762824547	0.0033	0.0011	0.0221	0.1582	0.0045	0.1652	0.2169	0.0101	0.0015	0.0054	0.0059	0.0143	0.0026	0.0032	0.0167	0.1372	0.1572	0.0019	0.0018	0.009	0.021	0.0104	0.0063	0.0145	0.0031	0.0024
1	rs4653124	35669816	0.95	0.0523777185899542	0.85	0.32706018639722	0.00565147272861552	0.0490731513813373	0.0032	0.0011	0.0221	0.1585	0.0044	0.1651	0.2172	0.0101	0.0015	0.0051	0.0056	0.0143	0.0026	0.0031	0.017	0.1381	0.1573	0.0022	0.0018	0.0088	0.0205	0.0103	0.0061	0.0144	0.003	0.0024
1	rs10908387	35677039	0.95	0.0523777185899542	0.85	0.32706018639722	0.00564148127538919	0.0689781582488729	0.0032	0.0011	0.0222	0.1582	0.0044	0.1654	0.2172	0.0101	0.0015	0.005	0.0053	0.0142	0.0025	0.0031	0.0172	0.1385	0.1571	0.0023	0.0018	0.0088	0.0205	0.0107	0.006	0.0144	0.003	0.0024
1	rs12044220	35678442	0.95	0.0523777185899542	0.85	0.32706018639722	0.00519339702623702	0.067308666105179	0.0032	0.0011	0.0221	0.1582	0.0044	0.1656	0.2172	0.0101	0.0015	0.0049	0.0053	0.0142	0.0025	0.0031	0.0172	0.1384	0.1572	0.0023	0.0018	0.0087	0.0204	0.0107	0.006	0.0144	0.003	0.0024
1	rs673604	35687815	0.96	0.0430660126656495	0.85	0.32706018639722	0.00532257317083678	0.0899101185383723	0.0031	0.0011	0.0222	0.1584	0.0043	0.1668	0.2169	0.0101	0.0014	0.0047	0.0052	0.014	0.0024	0.0031	0.0175	0.1383	0.1573	0.0022	0.0017	0.0086	0.0204	0.0105	0.006	0.0143	0.003	0.0023
1	rs12026122	35687894	0.96	0.0430660126656495	0.85	0.32706018639722	0.00520901798879355	0.0904559840929823	0.0031	0.0011	0.0223	0.1583	0.0043	0.1671	0.2169	0.0101	0.0014	0.0047	0.0052	0.014	0.0024	0.0031	0.0175	0.1382	0.1572	0.0022	0.0017	0.0086	0.0204	0.0105	0.006	0.0143	0.003	0.0023
1	rs72657988	35688541	0.96	0.0430660126656495	0.86	0.29215087580064	0.00482932978902883	0.0761886257580679	0.0031	0.0011	0.0223	0.1583	0.0043	0.1672	0.2169	0.0101	0.0014	0.0047	0.0052	0.014	0.0024	0.0031	0.0175	0.1382	0.1572	0.0022	0.0017	0.0086	0.0204	0.0105	0.0059	0.0143	0.003	0.0023
1	rs72657993	35696312	0.96	0.0430660126656495	0.86	0.29215087580064	0.00429135644779575	0.0705234598699202	0.0031	0.001	0.0223	0.1583	0.0043	0.1674	0.2169	0.01	0.0014	0.0047	0.0051	0.014	0.0023	0.0031	0.0175	0.1384	0.157	0.0022	0.0017	0.0086	0.0204	0.0105	0.0059	0.0144	0.0029	0.0023
1	rs72657997	35698399	0.96	0.0430660126656495	0.88	0.230271256315472	0.00438623578681276	0.0680022136518628	0.0031	0.001	0.0223	0.1585	0.0043	0.1673	0.217	0.01	0.0014	0.0047	0.0051	0.014	0.0023	0.0031	0.0175	0.1384	0.1569	0.0022	0.0017	0.0085	0.0204	0.0105	0.0059	0.0144	0.0029	0.0023
1	rs61776860	35722025	0.94	0.0632155594214646	0.88	0.230271256315472	0.00787368959347513	0.0864325386036107	0.0026	0.001	0.0231	0.1592	0.0041	0.1694	0.2175	0.0095	0.0013	0.005	0.0046	0.0139	0.0014	0.003	0.0183	0.1403	0.1544	0.0017	0.0012	0.0083	0.0204	0.0101	0.0055	0.0149	0.0027	0.0021
1	rs2458890	35745141	0.94	0.0632155594214646	0.89	0.20310604818777	0.0150255519619798	0.134387839338093	0.0025	0.001	0.0233	0.1593	0.0041	0.1697	0.2175	0.0095	0.0013	0.005	0.0046	0.0139	0.0013	0.003	0.0185	0.1406	0.1539	0.0017	0.0012	0.0083	0.0205	0.0101	0.0055	0.015	0.0027	0.0021
1	rs112406733	35748867	0.94	0.0632155594214646	0.89	0.20310604818777	0.0155215500855395	0.13730679929143	0.0025	0.001	0.0233	0.1592	0.0041	0.1698	0.2174	0.0095	0.0012	0.005	0.0046	0.0139	0.0013	0.003	0.0185	0.1406	0.154	0.0017	0.0012	0.0083	0.0205	0.0101	0.0055	0.015	0.0027	0.0021
1	rs59907644	35754827	0.94	0.0632155594214646	0.89	0.20310604818777	0.0167611066812773	0.140525634072531	0.0025	0.001	0.0232	0.1592	0.0041	0.1698	0.2174	0.0096	0.0011	0.005	0.0046	0.0139	0.0013	0.003	0.0185	0.1407	0.1541	0.0017	0.0011	0.0083	0.0205	0.0101	0.0055	0.015	0.0027	0.0021
1	rs12562336	35755403	0.94	0.0632155594214646	0.89	0.20310604818777	0.0168752102564078	0.140987686878883	0.0025	0.001	0.0232	0.1592	0.0041	0.1698	0.2173	0.0096	0.0011	0.005	0.0046	0.0139	0.0013	0.003	0.0185	0.1407	0.1542	0.0017	0.0011	0.0083	0.0205	0.0101	0.0055	0.015	0.0027	0.0021
1	rs78201023	35771901	0.94	0.0632155594214646	0.88	0.230271256315472	0.0166023146110283	0.127370324927929	0.0025	0.0011	0.0233	0.1594	0.0041	0.1695	0.2172	0.0095	0.0011	0.005	0.0046	0.0139	0.0013	0.003	0.0185	0.1409	0.1543	0.0016	0.0012	0.0083	0.0204	0.0102	0.0055	0.015	0.0027	0.0021
1	rs12082767	35804395	0.94	0.0632155594214646	0.88	0.230271256315472	0.0188123108699179	0.158368059185819	0.0025	0.0011	0.0234	0.1597	0.0041	0.169	0.217	0.0095	0.0011	0.005	0.0046	0.0139	0.0013	0.003	0.0185	0.1412	0.1546	0.0015	0.0012	0.0082	0.0202	0.0103	0.0054	0.015	0.0027	0.0022
1	rs12043750	35815123	0.94	0.0632155594214646	0.88	0.230271256315472	0.0185903446726745	0.157886255595879	0.0025	0.0011	0.0234	0.1597	0.0041	0.169	0.217	0.0095	0.0011	0.005	0.0046	0.0139	0.0013	0.003	0.0185	0.1412	0.1546	0.0015	0.0012	0.0082	0.0202	0.0103	0.0054	0.015	0.0027	0.0022
1	rs72659611	35844449	0.94	0.0632155594214646	0.88	0.230271256315472	0.0176741714725873	0.156060166133246	0.0025	0.0011	0.0234	0.1596	0.0041	0.1689	0.217	0.0095	0.0011	0.005	0.0046	0.0139	0.0013	0.003	0.0185	0.1411	0.1546	0.0019	0.0012	0.0082	0.0202	0.0103	0.0054	0.015	0.0027	0.0022
1	rs34924462	35847032	0.94	0.0632155594214646	0.88	0.230271256315472	0.0176505167545119	0.155580873835835	0.0025	0.0011	0.0234	0.1596	0.0041	0.1689	0.217	0.0095	0.0011	0.005	0.0046	0.0139	0.0013	0.003	0.0185	0.1411	0.1546	0.0019	0.0012	0.0082	0.0202	0.0103	0.0054	0.015	0.0027	0.0022
1	rs72659613	35859658	0.94	0.0632155594214646	0.88	0.230271256315472	0.0177136475338508	0.154050674514486	0.0024	0.0011	0.0235	0.1598	0.0042	0.1688	0.2169	0.0095	0.0011	0.005	0.0046	0.0139	0.0013	0.0031	0.0186	0.1408	0.1546	0.0018	0.0012	0.0082	0.0203	0.01	0.0055	0.0152	0.0027	0.0022
1	rs74531499	35872476	0.94	0.0632155594214646	0.88	0.230271256315472	0.0178642449620246	0.154432718292155	0.0024	0.0011	0.0235	0.1598	0.0042	0.1688	0.2169	0.0095	0.0011	0.005	0.0046	0.0139	0.0013	0.0031	0.0186	0.1408	0.1546	0.0018	0.0012	0.0082	0.0203	0.01	0.0055	0.0152	0.0027	0.0022
1	rs114232482	35875915	0.94	0.0632155594214646	0.87	0.259919603286658	0.0178721969874396	0.154528282011522	0.0024	0.0011	0.0235	0.1598	0.0042	0.1688	0.2169	0.0095	0.0011	0.005	0.0046	0.0139	0.0013	0.0031	0.0186	0.1408	0.1546	0.0018	0.0012	0.0082	0.0203	0.01	0.0055	0.0152	0.0027	0.0022
1	rs1211184	35888147	0.94	0.0632155594214646	0.87	0.259919603286658	0.0179598401560744	0.15663600949477	0.0024	0.0011	0.0235	0.1598	0.0042	0.1688	0.2169	0.0095	0.0011	0.005	0.0046	0.0139	0.0013	0.0031	0.0186	0.1408	0.1546	0.0018	0.0012	0.0082	0.0203	0.01	0.0055	0.0152	0.0027	0.0022
1	rs77512118	35890306	0.94	0.0632155594214646	0.87	0.259919603286658	0.0176741714725873	0.160978777219812	0.0024	0.0011	0.0235	0.1598	0.0042	0.169	0.2169	0.0094	0.0011	0.005	0.0046	0.0139	0.0013	0.0031	0.0185	0.1408	0.1545	0.0018	0.0012	0.0083	0.0202	0.01	0.0055	0.0152	0.0027	0.0022
1	rs75255396	35892939	0.94	0.0632155594214646	0.87	0.259919603286658	0.0174777561136937	0.167522000082148	0.0024	0.0011	0.0235	0.1598	0.0042	0.1689	0.2169	0.0094	0.0011	0.005	0.0046	0.0138	0.0013	0.0031	0.0186	0.1409	0.1545	0.0018	0.0012	0.0083	0.0202	0.01	0.0055	0.0152	0.0027	0.0022
1	rs80021838	35897101	0.94	0.0632155594214646	0.87	0.259919603286658	0.0172751844856218	0.16624526045563	0.0023	0.0011	0.0235	0.1598	0.0041	0.1687	0.2169	0.0094	0.0011	0.005	0.0046	0.0138	0.0013	0.0031	0.0186	0.141	0.1545	0.0018	0.0012	0.0083	0.0202	0.01	0.0056	0.0153	0.0027	0.0022
1	rs112583679	35898433	0.94	0.0632155594214646	0.87	0.259919603286658	0.017345109732248	0.178360128274988	0.0023	0.0011	0.0235	0.1598	0.0041	0.1687	0.2169	0.0094	0.0011	0.005	0.0046	0.0138	0.0013	0.0031	0.0186	0.1411	0.1545	0.0018	0.0012	0.0083	0.0202	0.01	0.0056	0.0153	0.0027	0.0022
1	rs1768560	35926150	0.94	0.0632155594214646	0.87	0.259919603286658	0.0180558087039265	0.197178827838367	0.0022	0.0011	0.0235	0.1597	0.0041	0.1686	0.2168	0.0095	0.0011	0.005	0.0046	0.0138	0.0013	0.0031	0.0186	0.1413	0.1544	0.0018	0.0012	0.0084	0.0203	0.0099	0.0056	0.0153	0.0027	0.0022
1	rs57798503	35939272	0.94	0.0632155594214646	0.85	0.32706018639722	0.017666283990922	0.192207832856813	0.0022	0.0011	0.0235	0.1597	0.0041	0.1688	0.2167	0.0095	0.0011	0.005	0.0046	0.0137	0.0013	0.0031	0.0186	0.1413	0.1544	0.0018	0.0012	0.0084	0.0203	0.0099	0.0057	0.0153	0.0026	0.0022
1	rs115289223	35948618	0.94	0.0632155594214646	0.85	0.32706018639722	0.0164446304210891	0.191074709385667	0.0022	0.0011	0.0235	0.1596	0.0041	0.1693	0.2166	0.0095	0.0012	0.005	0.0046	0.0137	0.0013	0.0031	0.0185	0.1412	0.1545	0.0018	0.0012	0.0084	0.0202	0.0098	0.0057	0.0153	0.0026	0.0022
1	rs1203138	35950705	0.94	0.0632155594214646	0.85	0.32706018639722	0.016044213956738	0.187586756472022	0.0021	0.0011	0.0235	0.1596	0.0041	0.1694	0.2166	0.0095	0.0012	0.005	0.0046	0.0137	0.0013	0.0031	0.0185	0.1412	0.1545	0.0018	0.0012	0.0084	0.0202	0.0098	0.0057	0.0153	0.0026	0.0022
1	rs1203148	35968899	0.94	0.0632155594214646	0.85	0.32706018639722	0.0136468687916046	0.184629097908098	0.0021	0.0011	0.0235	0.1596	0.004	0.17	0.2164	0.0095	0.0012	0.005	0.0045	0.0136	0.0013	0.003	0.0184	0.1411	0.1545	0.0018	0.0013	0.0084	0.0202	0.0096	0.0059	0.0153	0.0026	0.0022
1	rs114350985	36001984	0.94	0.0632155594214646	0.85	0.32706018639722	0.0155646191280564	0.198115648868462	0.002	0.0012	0.0235	0.1595	0.0039	0.1702	0.2165	0.0094	0.0012	0.005	0.0045	0.0136	0.0013	0.003	0.0184	0.1411	0.1545	0.0018	0.0013	0.0084	0.0202	0.0095	0.0059	0.0153	0.0026	0.0022
1	rs72659623	36002505	0.94	0.0632155594214646	0.85	0.32706018639722	0.0155861866724931	0.19863675037244	0.002	0.0012	0.0235	0.1595	0.0039	0.1702	0.2165	0.0094	0.0012	0.005	0.0045	0.0136	0.0013	0.003	0.0184	0.1411	0.1545	0.0018	0.0013	0.0084	0.0202	0.0095	0.0059	0.0153	0.0026	0.0022
1	rs60173808	36002894	0.94	0.0632155594214646	0.85	0.32706018639722	0.0155502529990191	0.199053962880584	0.002	0.0012	0.0235	0.1595	0.0039	0.1702	0.2165	0.0094	0.0012	0.005	0.0045	0.0136	0.0013	0.003	0.0184	0.1411	0.1545	0.0018	0.0013	0.0084	0.0202	0.0095	0.0059	0.0153	0.0026	0.0022
1	rs6702503	36008113	0.94	0.0632155594214646	0.85	0.32706018639722	0.0158103437055719	0.204399081077955	0.002	0.0012	0.0235	0.1595	0.0039	0.1702	0.2165	0.0094	0.0012	0.005	0.0045	0.0137	0.0013	0.003	0.0184	0.1411	0.1545	0.0018	0.0013	0.0084	0.0202	0.0095	0.0059	0.0153	0.0026	0.0022
1	rs4653137	36009665	0.94	0.0632155594214646	0.85	0.32706018639722	0.0153359329033286	0.200307363625647	0.002	0.0012	0.0235	0.1595	0.0039	0.1702	0.2165	0.0094	0.0012	0.005	0.0045	0.0137	0.0013	0.003	0.0184	0.1411	0.1545	0.0018	0.0013	0.0084	0.0202	0.0095	0.006	0.0153	0.0026	0.0022
1	rs12408030	36011034	0.94	0.0632155594214646	0.84	0.364737902801441	0.0154499638042301	0.197803209103784	0.002	0.0012	0.0234	0.1595	0.0039	0.1702	0.2165	0.0094	0.0012	0.005	0.0045	0.0137	0.0013	0.003	0.0184	0.1411	0.1545	0.0018	0.0013	0.0084	0.0202	0.0095	0.006	0.0153	0.0026	0.0022
1	rs77693754	36033215	0.94	0.0632155594214646	0.84	0.364737902801441	0.0222096803549912	0.17206704779392	0.002	0.0012	0.0229	0.1597	0.0039	0.1707	0.2167	0.0094	0.0013	0.005	0.0045	0.0138	0.0014	0.0029	0.0187	0.1408	0.1546	0.0018	0.0013	0.0084	0.0201	0.0092	0.0058	0.0153	0.0026	0.0023
1	rs6425948	36037222	0.94	0.0632155594214646	0.84	0.364737902801441	0.024178378090503	0.172861814678099	0.002	0.0012	0.0227	0.1597	0.0039	0.1708	0.2167	0.0094	0.0013	0.005	0.0044	0.0138	0.0014	0.0029	0.0188	0.1407	0.1546	0.0018	0.0013	0.0084	0.0201	0.0092	0.0058	0.0154	0.0026	0.0023
1	rs115569989	36051972	0.94	0.0632155594214646	0.84	0.364737902801441	0.020951213843871	0.161560986204375	0.002	0.0012	0.0227	0.1584	0.0039	0.1723	0.2165	0.0094	0.0013	0.005	0.0044	0.0138	0.0014	0.0029	0.0188	0.1407	0.1544	0.0018	0.0013	0.0085	0.02	0.0092	0.0059	0.0154	0.0026	0.0024
1	rs77166184	36053642	0.94	0.0632155594214646	0.84	0.364737902801441	0.0208442756839078	0.165755119893042	0.002	0.0012	0.0227	0.1583	0.0039	0.1724	0.2165	0.0094	0.0013	0.005	0.0044	0.0138	0.0015	0.0029	0.0188	0.1407	0.1544	0.0018	0.0013	0.0085	0.02	0.0092	0.0059	0.0154	0.0026	0.0024
1	rs10489761	36069746	0.94	0.0632155594214646	0.84	0.364737902801441	0.0200461464579912	0.167620352585726	0.002	0.0012	0.0227	0.1575	0.0039	0.1734	0.2163	0.0094	0.0013	0.005	0.0044	0.0139	0.0015	0.0029	0.0188	0.1407	0.1543	0.0018	0.0013	0.0086	0.0199	0.0091	0.006	0.0154	0.0026	0.0024
1	rs113631024	36086990	0.94	0.0632155594214646	0.84	0.364737902801441	0.0187134221080918	0.154432718292155	0.002	0.0012	0.0226	0.1573	0.0039	0.1738	0.2162	0.0094	0.0013	0.005	0.0044	0.0139	0.0015	0.0028	0.0187	0.1407	0.1542	0.0018	0.0013	0.0087	0.0199	0.0091	0.006	0.0153	0.0026	0.0024
1	rs75087744	36087865	0.94	0.0632155594214646	0.84	0.364737902801441	0.0187216483343476	0.153287601628678	0.002	0.0012	0.0226	0.1573	0.0039	0.1738	0.2162	0.0094	0.0013	0.005	0.0044	0.0139	0.0015	0.0028	0.0187	0.1407	0.1542	0.0018	0.0013	0.0087	0.0199	0.0091	0.006	0.0153	0.0026	0.0024
1	rs74769649	36092631	0.94	0.0632155594214646	0.84	0.364737902801441	0.0188536266990621	0.154432718292155	0.002	0.0012	0.0226	0.1573	0.0039	0.1739	0.2162	0.0094	0.0013	0.005	0.0044	0.0139	0.0015	0.0028	0.0187	0.1407	0.1542	0.0018	0.0013	0.0087	0.0199	0.0091	0.006	0.0153	0.0026	0.0024
1	rs584598	36106253	0.94	0.0632155594214646	0.84	0.364737902801441	0.0202893220610504	0.158464482425801	0.002	0.0012	0.0225	0.1573	0.0039	0.1742	0.2161	0.0094	0.0013	0.005	0.0044	0.0138	0.0016	0.0028	0.0187	0.1407	0.1539	0.0018	0.0013	0.0087	0.0199	0.0091	0.0061	0.0153	0.0026	0.0024
1	rs55865010	36109683	0.94	0.0632155594214646	0.84	0.364737902801441	0.0180317815218408	0.144051042137703	0.002	0.0012	0.0225	0.1574	0.0039	0.1742	0.2162	0.0094	0.0013	0.005	0.0044	0.0138	0.0016	0.0028	0.0187	0.1406	0.1539	0.0018	0.0013	0.0087	0.0199	0.0091	0.0061	0.0153	0.0026	0.0024
1	rs114626933	36123539	0.95	0.0523777185899542	0.84	0.364737902801441	0.00916087765005611	0.113591350677242	0.002	0.0012	0.0211	0.1604	0.0039	0.1748	0.2179	0.0093	0.0014	0.0051	0.0045	0.0127	0.0015	0.0028	0.0172	0.141	0.1539	0.0017	0.0012	0.0088	0.0194	0.0084	0.006	0.0146	0.0026	0.0024
1	rs686857	36126260	0.95	0.0523777185899542	0.84	0.364737902801441	0.00997440594224134	0.112569348639354	0.002	0.0012	0.0211	0.1605	0.0039	0.1748	0.218	0.0093	0.0014	0.0051	0.0045	0.0127	0.0015	0.0028	0.0172	0.141	0.1539	0.0017	0.0012	0.0088	0.0194	0.0084	0.006	0.0145	0.0026	0.0024
1	rs489534	36155418	0.96	0.0430660126656495	0.84	0.364737902801441	0.00564481023334076	0.127281264844169	0.002	0.0013	0.021	0.1608	0.0039	0.1747	0.2201	0.0093	0.0017	0.0054	0.0046	0.012	0.0015	0.0029	0.0166	0.1413	0.1533	0.0018	0.0012	0.0089	0.018	0.0081	0.0064	0.0142	0.0028	0.0023
1	rs756159	36164677	0.96	0.0430660126656495	0.84	0.364737902801441	0.00661603497127603	0.102054029174501	0.0017	0.0014	0.0193	0.1615	0.0039	0.175	0.2204	0.0094	0.0018	0.0056	0.0042	0.0113	0.0014	0.0029	0.0162	0.143	0.1549	0.0018	0.0012	0.009	0.0178	0.0078	0.0066	0.013	0.0028	0.0022
1	rs72659653	36166782	0.96	0.0430660126656495	0.84	0.364737902801441	0.0116362029607161	0.103284917946136	0.0017	0.0014	0.0187	0.1621	0.0039	0.175	0.2201	0.0096	0.002	0.0056	0.0041	0.011	0.0014	0.0029	0.0161	0.1432	0.1552	0.0018	0.0012	0.0089	0.0178	0.0077	0.0067	0.0129	0.0028	0.0024
1	rs12563583	36167456	0.96	0.0430660126656495	0.84	0.364737902801441	0.01324075527032	0.113420772579383	0.0017	0.0014	0.0186	0.1622	0.0039	0.175	0.2199	0.0097	0.0019	0.0056	0.0042	0.011	0.0014	0.0029	0.0162	0.1434	0.1553	0.0018	0.0012	0.0089	0.0178	0.0076	0.0068	0.0129	0.0028	0.0023
1	rs11264194	36195372	0.95	0.0523777185899542	0.84	0.364737902801441	0.0218118580269152	0.134115369812306	0.0017	0.0016	0.0182	0.1636	0.0037	0.1747	0.2199	0.0094	0.0023	0.0057	0.0039	0.0107	0.0013	0.003	0.016	0.144	0.1556	0.0018	0.001	0.0089	0.0173	0.0073	0.007	0.0127	0.0029	0.0021
1	rs76908291	36196957	0.95	0.0523777185899542	0.84	0.364737902801441	0.0212834380815756	0.133571041827139	0.0017	0.0016	0.0182	0.1636	0.0037	0.1747	0.2199	0.0094	0.0023	0.0057	0.0039	0.0107	0.0013	0.003	0.016	0.1439	0.1556	0.0018	0.001	0.0089	0.0173	0.0073	0.007	0.0127	0.0029	0.0021
1	rs35490896	36202585	0.95	0.0523777185899542	0.84	0.364737902801441	0.0207465965399249	0.134024591876907	0.0018	0.0016	0.0182	0.164	0.0036	0.1747	0.2198	0.0094	0.0023	0.0058	0.0039	0.0107	0.0013	0.003	0.016	0.1435	0.1555	0.0019	0.0011	0.0089	0.0173	0.0073	0.0071	0.0128	0.0029	0.0021
1	rs72659666	36219636	0.95	0.0523777185899542	0.84	0.364737902801441	0.0217109207774213	0.132213795627726	0.0018	0.0016	0.0182	0.1641	0.0036	0.1748	0.2197	0.0094	0.0023	0.0058	0.0039	0.0107	0.0013	0.0031	0.016	0.1432	0.1555	0.0019	0.0011	0.0089	0.0173	0.0073	0.0071	0.0128	0.0029	0.0021
1	rs7537203	36225948	0.95	0.0523777185899542	0.84	0.364737902801441	0.0227640008789151	0.137032169980304	0.0018	0.0016	0.0182	0.1641	0.0036	0.1748	0.2197	0.0094	0.0024	0.0058	0.0039	0.0107	0.0013	0.0031	0.016	0.1431	0.1555	0.0019	0.0011	0.0089	0.0173	0.0073	0.0071	0.0129	0.0029	0.0021
1	rs61751002	36235455	0.95	0.0523777185899542	0.85	0.32706018639722	0.0300149443372674	0.140987686878883	0.0018	0.0016	0.0182	0.164	0.0036	0.1744	0.2195	0.0093	0.0024	0.0058	0.0039	0.0107	0.0013	0.0031	0.0157	0.1441	0.1554	0.0019	0.0011	0.0089	0.017	0.0073	0.0071	0.0129	0.0029	0.0024
1	rs2050246	36238168	0.95	0.0523777185899542	0.85	0.32706018639722	0.0334825003688612	0.144330712889343	0.0019	0.0016	0.0182	0.164	0.0036	0.1742	0.2195	0.0093	0.0024	0.0058	0.0039	0.0107	0.0013	0.0031	0.0156	0.1444	0.1554	0.0019	0.0011	0.0088	0.017	0.0073	0.0071	0.0129	0.0029	0.0024
1	rs12725400	36261577	0.95	0.0523777185899542	0.85	0.32706018639722	0.0389648858339945	0.146106516385319	0.0019	0.0016	0.0182	0.1636	0.0037	0.1745	0.2193	0.0093	0.0025	0.0058	0.0039	0.0107	0.0013	0.0031	0.0158	0.1442	0.1553	0.002	0.0011	0.0088	0.0169	0.0073	0.0071	0.0129	0.0029	0.0025
1	rs55954194	36268618	0.95	0.0523777185899542	0.85	0.32706018639722	0.0402104660705712	0.144051042137703	0.0019	0.0016	0.0182	0.1635	0.0037	0.1745	0.2193	0.0093	0.0026	0.0058	0.0039	0.0107	0.0013	0.0031	0.0159	0.1442	0.1553	0.002	0.0011	0.0088	0.0169	0.0073	0.0071	0.0129	0.0029	0.0025
1	rs41312028	36288635	0.95	0.0523777185899542	0.85	0.32706018639722	0.0457592679401495	0.149870600827366	0.002	0.0017	0.0182	0.1632	0.0037	0.1747	0.2192	0.0093	0.0026	0.0058	0.0039	0.0107	0.0013	0.0031	0.016	0.1441	0.1553	0.002	0.0012	0.0087	0.0169	0.0073	0.0071	0.0129	0.0029	0.0025
1	rs41308341	36307120	0.95	0.0523777185899542	0.85	0.32706018639722	0.0494896672709879	0.140987686878883	0.002	0.0017	0.0183	0.163	0.0037	0.1748	0.2191	0.0093	0.0027	0.0058	0.0039	0.0107	0.0013	0.0031	0.0161	0.144	0.1553	0.002	0.0012	0.0087	0.0169	0.0073	0.0071	0.0129	0.0029	0.0025
1	rs2791966	36314861	0.95	0.0523777185899542	0.85	0.32706018639722	0.0521943397772147	0.139787500270611	0.002	0.0017	0.0183	0.1629	0.0038	0.1749	0.219	0.0093	0.0027	0.0058	0.0039	0.0107	0.0013	0.0031	0.0161	0.144	0.1553	0.002	0.0012	0.0087	0.0168	0.0073	0.0071	0.0129	0.0029	0.0025
1	rs4652895	36316571	0.95	0.0523777185899542	0.85	0.32706018639722	0.0515551347825931	0.142655642474505	0.002	0.0017	0.0182	0.163	0.0038	0.1752	0.219	0.0093	0.0027	0.0058	0.0039	0.0105	0.0013	0.0031	0.0161	0.144	0.1553	0.002	0.0012	0.0087	0.0168	0.0072	0.0072	0.0127	0.0029	0.0025
1	rs6674772	36317835	0.95	0.0523777185899542	0.85	0.32706018639722	0.0526857180760252	0.139234831209988	0.002	0.0017	0.0182	0.163	0.0038	0.1753	0.219	0.0093	0.0027	0.0058	0.0039	0.0105	0.0013	0.0031	0.0161	0.144	0.1552	0.002	0.0012	0.0087	0.0168	0.0072	0.0072	0.0127	0.0029	0.0025
1	rs56183947	36332502	0.95	0.0523777185899542	0.85	0.32706018639722	0.196272719568835	0.146012857315485	0.0023	0.0015	0.0184	0.1625	0.0039	0.1741	0.2184	0.0091	0.0036	0.0059	0.0039	0.0108	0.0016	0.003	0.016	0.1446	0.1548	0.002	0.0015	0.009	0.0167	0.0071	0.0074	0.0125	0.0032	0.0024
1	rs11584005	36347574	0.95	0.0523777185899542	0.85	0.32706018639722	0.24603209507569	0.163702091825455	0.0023	0.0015	0.0184	0.1625	0.0039	0.1739	0.2183	0.0091	0.0038	0.0059	0.0039	0.0109	0.0016	0.0029	0.016	0.1448	0.1549	0.002	0.0015	0.0089	0.0167	0.007	0.0075	0.0124	0.0032	0.0024
1	rs12727197	36362321	0.95	0.0523777185899542	0.84	0.364737902801441	0.260115718299946	0.17695490567372	0.0023	0.0015	0.0184	0.1625	0.0039	0.1739	0.2183	0.0091	0.0038	0.0059	0.0039	0.0109	0.0016	0.0029	0.016	0.1449	0.1549	0.002	0.0016	0.0089	0.0166	0.007	0.0075	0.0124	0.0032	0.0024
1	rs78317186	36375226	0.95	0.0523777185899542	0.84	0.364737902801441	0.268670277711227	0.179869976297521	0.0023	0.0015	0.0184	0.1624	0.0039	0.1739	0.2183	0.0091	0.0038	0.0059	0.0039	0.0109	0.0016	0.0029	0.016	0.1449	0.1549	0.002	0.0016	0.0089	0.0166	0.007	0.0075	0.0124	0.0033	0.0024
1	rs78231296	36380290	0.95	0.0523777185899542	0.84	0.364737902801441	0.274023473922067	0.177155416492405	0.0023	0.0015	0.0184	0.1624	0.0039	0.1739	0.2183	0.0091	0.0038	0.0059	0.0039	0.0109	0.0016	0.0029	0.016	0.1449	0.1549	0.002	0.0016	0.0089	0.0166	0.007	0.0075	0.0124	0.0033	0.0024
1	rs2057606	36385824	0.95	0.0523777185899542	0.83	0.405269641990714	0.279808883335254	0.178661746574528	0.0023	0.0015	0.0185	0.1624	0.0039	0.1738	0.2183	0.0091	0.0038	0.0059	0.0039	0.0109	0.0017	0.0029	0.016	0.1449	0.1549	0.002	0.0016	0.0089	0.0166	0.007	0.0075	0.0124	0.0033	0.0024
1	rs797000	36393158	0.95	0.0523777185899542	0.83	0.405269641990714	0.311841512322641	0.188712817630702	0.0024	0.0015	0.0185	0.1624	0.0039	0.1739	0.2179	0.0091	0.0039	0.0059	0.0039	0.0109	0.0017	0.0029	0.016	0.145	0.1549	0.0021	0.0016	0.0089	0.0166	0.007	0.0075	0.0124	0.0033	0.0024
1	rs76317275	36397398	0.95	0.0523777185899542	0.83	0.405269641990714	0.314981199331852	0.191589483714304	0.0024	0.0015	0.0185	0.1624	0.0039	0.1739	0.2179	0.0091	0.0039	0.0059	0.0039	0.0109	0.0017	0.0029	0.016	0.145	0.1549	0.0021	0.0016	0.0089	0.0166	0.007	0.0075	0.0124	0.0033	0.0024
1	rs10796876	36424985	0.95	0.0523777185899542	0.83	0.405269641990714	0.361415474784446	0.206930766070822	0.0024	0.0015	0.0185	0.1623	0.0039	0.1738	0.2179	0.0091	0.004	0.0059	0.0039	0.011	0.0017	0.0029	0.016	0.1451	0.1549	0.0021	0.0016	0.0089	0.0166	0.007	0.0075	0.0123	0.0033	0.0024
1	rs72661637	36432506	0.95	0.0523777185899542	0.83	0.405269641990714	0.358737197924062	0.181586430193499	0.0024	0.0015	0.0185	0.1624	0.0039	0.1738	0.2179	0.009	0.004	0.0059	0.0039	0.0109	0.0018	0.0029	0.016	0.145	0.1545	0.0021	0.0016	0.0091	0.0166	0.007	0.0075	0.0124	0.0034	0.0024
1	rs79186696	36439346	0.95	0.0523777185899542	0.83	0.405269641990714	0.395639465160956	0.195828285934303	0.0024	0.0015	0.0185	0.1623	0.0039	0.174	0.2186	0.0087	0.0041	0.0059	0.0039	0.0109	0.0019	0.0029	0.016	0.1446	0.1544	0.0021	0.0016	0.009	0.0164	0.007	0.0075	0.0124	0.0034	0.0025
1	rs17342977	36451061	0.95	0.0523777185899542	0.83	0.405269641990714	0.410213817782239	0.206296871481922	0.0024	0.0015	0.0185	0.1624	0.0039	0.174	0.2187	0.0087	0.0041	0.0059	0.0039	0.0109	0.0019	0.0029	0.016	0.1445	0.1544	0.0021	0.0016	0.009	0.0164	0.007	0.0075	0.0124	0.0034	0.0025
1	rs61778761	36470971	0.95	0.0523777185899542	0.83	0.405269641990714	0.47346135029247	0.174554916830278	0.0024	0.0015	0.0185	0.1628	0.0038	0.174	0.2188	0.0086	0.0042	0.0058	0.0038	0.0109	0.0019	0.0028	0.0159	0.1443	0.1542	0.0021	0.0017	0.009	0.0165	0.007	0.0074	0.0124	0.0034	0.0025
1	rs111546601	36474130	0.95	0.0523777185899542	0.83	0.405269641990714	0.505792443066756	0.171769339030634	0.0024	0.0015	0.0185	0.1629	0.0038	0.1741	0.2188	0.0086	0.0043	0.0058	0.0038	0.0108	0.0019	0.0028	0.0159	0.1442	0.1542	0.0021	0.0017	0.009	0.0165	0.007	0.0074	0.0124	0.0034	0.0025
1	rs77977427	36489600	0.95	0.0523777185899542	0.82	0.448736318624531	0.592558262355943	0.16899940789326	0.0024	0.0015	0.0184	0.1634	0.0038	0.1741	0.219	0.0085	0.0044	0.0058	0.0038	0.0108	0.0019	0.0027	0.0159	0.144	0.154	0.0021	0.0017	0.0089	0.0165	0.007	0.0073	0.0124	0.0034	0.0025
1	rs11588253	36496696	0.95	0.0523777185899542	0.82	0.448736318624531	0.598035508229834	0.168013964739432	0.0024	0.0015	0.0184	0.1634	0.0038	0.1741	0.219	0.0085	0.0044	0.0058	0.0038	0.0108	0.0019	0.0027	0.0159	0.144	0.154	0.0021	0.0017	0.0089	0.0165	0.007	0.0073	0.0124	0.0034	0.0025
1	rs491603	36532316	0.95	0.0523777185899542	0.82	0.448736318624531	0.685433064933066	0.211066798329293	0.0025	0.0015	0.0184	0.1638	0.0038	0.1741	0.2191	0.0085	0.0045	0.0058	0.0037	0.0107	0.002	0.0027	0.0159	0.1438	0.1539	0.0022	0.0017	0.0088	0.0166	0.007	0.0073	0.0123	0.0034	0.0025
1	rs538638	36534644	0.95	0.0523777185899542	0.82	0.448736318624531	0.689673285323068	0.207459505806089	0.0025	0.0015	0.0184	0.1638	0.0038	0.174	0.219	0.0085	0.0045	0.0058	0.0037	0.0107	0.002	0.0027	0.0159	0.144	0.1539	0.0022	0.0017	0.0088	0.0166	0.007	0.0073	0.0123	0.0034	0.0025
1	rs3767703	36555758	0.95	0.0523777185899542	0.82	0.448736318624531	0.862070803045724	0.216623479164879	0.0023	0.0016	0.0185	0.1641	0.004	0.1746	0.219	0.0083	0.0045	0.0059	0.0037	0.0108	0.0018	0.0027	0.0159	0.1439	0.1526	0.0019	0.0014	0.0089	0.0171	0.0071	0.0073	0.0125	0.0034	0.0024
1	rs4653158	36556187	0.95	0.0523777185899542	0.82	0.448736318624531	0.874940009563134	0.219204095277494	0.0023	0.0016	0.0186	0.1642	0.004	0.1746	0.219	0.0083	0.0045	0.0059	0.0037	0.0108	0.0018	0.0027	0.0159	0.144	0.1524	0.0019	0.0014	0.0089	0.0171	0.0071	0.0073	0.0125	0.0034	0.0024
1	rs2236387	36557619	0.95	0.0523777185899542	0.82	0.448736318624531	0.858362714861674	0.2105350213719	0.0023	0.0016	0.0186	0.1641	0.004	0.1747	0.219	0.0083	0.0044	0.0059	0.0037	0.0108	0.0018	0.0027	0.0159	0.1443	0.1524	0.0019	0.0014	0.0089	0.0171	0.0071	0.0073	0.0125	0.0034	0.0023
1	rs1007028	36562084	0.95	0.0523777185899542	0.82	0.448736318624531	0.796217423822384	0.188610353570671	0.0023	0.0016	0.0186	0.164	0.004	0.1749	0.2188	0.0084	0.0044	0.0059	0.0037	0.0108	0.0018	0.0027	0.0159	0.1444	0.1525	0.0019	0.0014	0.0088	0.0171	0.007	0.0072	0.0125	0.0034	0.0023
1	rs4652900	36565999	0.95	0.0523777185899542	0.82	0.448736318624531	0.734746610892514	0.195724527824818	0.0023	0.0016	0.0186	0.1638	0.004	0.1752	0.2184	0.0085	0.0044	0.0059	0.0037	0.0108	0.0018	0.0027	0.0158	0.1447	0.1526	0.0019	0.0014	0.0088	0.0173	0.0069	0.0072	0.0125	0.0034	0.0023
1	rs116417216	36568264	0.95	0.0523777185899542	0.82	0.448736318624531	0.660382338245109	0.152621024875718	0.0022	0.0016	0.0185	0.1641	0.004	0.1753	0.2182	0.0085	0.0043	0.0059	0.0037	0.0107	0.0019	0.0027	0.0157	0.1446	0.1527	0.0019	0.0014	0.0088	0.0173	0.0069	0.0073	0.0124	0.0034	0.0023
1	rs274761	36574023	0.95	0.0523777185899542	0.82	0.448736318624531	0.606433121391866	0.142469961976645	0.0022	0.0016	0.0184	0.1643	0.004	0.1754	0.2179	0.0086	0.0043	0.0059	0.0037	0.0107	0.0019	0.0027	0.0155	0.1446	0.1528	0.0019	0.0014	0.0089	0.0174	0.0068	0.0073	0.0124	0.0034	0.0023
1	rs78342521	36579024	0.95	0.0523777185899542	0.83	0.405269641990714	0.56920592835649	0.153955216378419	0.0021	0.0016	0.0184	0.1645	0.004	0.1754	0.2177	0.0086	0.0042	0.0059	0.0037	0.0106	0.002	0.0027	0.0154	0.1447	0.1528	0.0019	0.0014	0.0089	0.0174	0.0068	0.0073	0.0123	0.0034	0.0023
1	rs274136	36579458	0.95	0.0523777185899542	0.83	0.405269641990714	0.569541242607571	0.159140027848149	0.0021	0.0016	0.0184	0.1645	0.004	0.1754	0.2177	0.0086	0.0042	0.006	0.0037	0.0106	0.002	0.0027	0.0154	0.1447	0.1528	0.0019	0.0014	0.0089	0.0174	0.0068	0.0073	0.0123	0.0034	0.0023
1	rs115854984	36582871	0.95	0.0523777185899542	0.83	0.405269641990714	0.561919038846634	0.135115418735565	0.0021	0.0016	0.0184	0.1646	0.004	0.1754	0.2176	0.0086	0.0042	0.006	0.0037	0.0106	0.002	0.0027	0.0153	0.1446	0.1529	0.0019	0.0014	0.0089	0.0175	0.0068	0.0074	0.0123	0.0034	0.0023
1	rs12033824	36600307	0.94	0.0632155594214646	0.83	0.405269641990714	0.644957526903672	0.217267691610937	0.0022	0.0017	0.0185	0.1653	0.004	0.1747	0.2164	0.0086	0.0045	0.0064	0.0041	0.0101	0.0027	0.0026	0.014	0.1442	0.1538	0.0019	0.0015	0.0093	0.0179	0.0067	0.0078	0.0113	0.0034	0.0026
1	rs11577123	36600773	0.94	0.0632155594214646	0.87	0.259919603286658	0.643750560872865	0.213946050265809	0.0022	0.0017	0.0185	0.1654	0.004	0.1747	0.2164	0.0086	0.0045	0.0064	0.0041	0.0101	0.0027	0.0026	0.014	0.1442	0.1538	0.0019	0.0015	0.0093	0.0179	0.0067	0.0078	0.0113	0.0034	0.0026
1	rs4653161	36602202	0.94	0.0632155594214646	0.87	0.259919603286658	0.641268868236371	0.210960407392729	0.0022	0.0017	0.0185	0.1654	0.004	0.1747	0.2164	0.0086	0.0045	0.0064	0.0041	0.0101	0.0027	0.0026	0.014	0.1442	0.1538	0.0019	0.0015	0.0093	0.0179	0.0067	0.0078	0.0113	0.0034	0.0026
1	rs272828	36625556	0.94	0.0632155594214646	0.87	0.259919603286658	0.702759308978587	0.226461027254061	0.0021	0.0017	0.0185	0.1659	0.004	0.1743	0.2164	0.0086	0.0045	0.0064	0.0041	0.0096	0.0027	0.0026	0.0138	0.1441	0.1544	0.0018	0.0015	0.0092	0.018	0.0067	0.0078	0.0115	0.0034	0.0026
1	rs4653163	36627445	0.94	0.0632155594214646	0.86	0.29215087580064	0.706232905340733	0.225046943191918	0.0021	0.0017	0.0185	0.1659	0.004	0.1743	0.2164	0.0086	0.0045	0.0064	0.004	0.0096	0.0027	0.0025	0.0138	0.1441	0.1545	0.0018	0.0015	0.0092	0.018	0.0067	0.0078	0.0115	0.0034	0.0026
1	rs4653164	36627542	0.94	0.0632155594214646	0.85	0.32706018639722	0.688575554179083	0.229297815507276	0.0022	0.0017	0.0185	0.166	0.004	0.1742	0.2162	0.0086	0.0045	0.0064	0.004	0.0096	0.0029	0.0025	0.0138	0.1441	0.1545	0.0018	0.0015	0.0092	0.018	0.0067	0.0078	0.0115	0.0034	0.0026
1	rs61775895	36633308	0.94	0.0632155594214646	0.85	0.32706018639722	0.684411318764884	0.207036478098003	0.0022	0.0017	0.0185	0.1663	0.004	0.1743	0.2162	0.0086	0.0045	0.0064	0.004	0.0096	0.0029	0.0025	0.0137	0.1439	0.1544	0.0018	0.0015	0.0093	0.018	0.0067	0.0078	0.0115	0.0034	0.0026
1	rs272811	36634414	0.94	0.0632155594214646	0.85	0.32706018639722	0.690771798869952	0.214052936535515	0.0022	0.0017	0.0185	0.1664	0.004	0.1743	0.2161	0.0086	0.0045	0.0064	0.004	0.0096	0.0029	0.0026	0.0137	0.1438	0.1544	0.0018	0.0015	0.0093	0.018	0.0067	0.0078	0.0115	0.0034	0.0026
1	Affx-9626664	36636854	0.94	0.0632155594214646	0.84	0.364737902801441	0.684995090068325	0.213305102836358	0.0022	0.0017	0.0185	0.1664	0.004	0.1743	0.2161	0.0086	0.0045	0.0064	0.0041	0.0096	0.0029	0.0026	0.0137	0.1438	0.1544	0.0018	0.0015	0.0093	0.018	0.0067	0.0078	0.0115	0.0034	0.0026
1	rs114240860	36640267	0.94	0.0632155594214646	0.84	0.364737902801441	0.682224164102442	0.206719395934027	0.0022	0.0017	0.0186	0.1664	0.004	0.1743	0.2161	0.0085	0.0045	0.0064	0.0041	0.0096	0.0029	0.0026	0.0138	0.1438	0.1543	0.0018	0.0015	0.0093	0.018	0.0067	0.0078	0.0116	0.0034	0.0026
1	rs6680302	36653540	0.94	0.0632155594214646	0.84	0.364737902801441	0.648727012260057	0.183511439987913	0.0022	0.0017	0.0188	0.1665	0.004	0.1743	0.2157	0.0085	0.0045	0.0065	0.0041	0.0095	0.0028	0.0026	0.0138	0.1438	0.154	0.0018	0.0015	0.0094	0.0181	0.0066	0.0078	0.0116	0.0035	0.0026
1	rs116623926	36655346	0.94	0.0632155594214646	0.85	0.32706018639722	0.630752830618792	0.162727629385313	0.0022	0.0017	0.0188	0.1665	0.004	0.1744	0.2156	0.0085	0.0045	0.0065	0.0041	0.0095	0.0029	0.0026	0.0138	0.1438	0.154	0.0018	0.0015	0.0094	0.0181	0.0066	0.0078	0.0116	0.0035	0.0026
1	rs78352183	36661705	0.94	0.0632155594214646	0.84	0.364737902801441	0.620455829121695	0.170481345438242	0.0022	0.0018	0.0187	0.1667	0.0041	0.1744	0.2151	0.0084	0.0045	0.0065	0.0042	0.0095	0.0029	0.0026	0.0137	0.1436	0.154	0.002	0.0015	0.0095	0.018	0.0066	0.0078	0.0115	0.0036	0.0027
1	rs74064504	36669372	0.94	0.0632155594214646	0.84	0.364737902801441	0.741385815695284	0.288439191833232	0.0022	0.0023	0.0179	0.1688	0.0043	0.1761	0.2112	0.008	0.005	0.0067	0.0043	0.009	0.0032	0.0028	0.0132	0.1416	0.1547	0.0033	0.0018	0.0096	0.0178	0.0068	0.0074	0.0111	0.0037	0.0034
1	rs114445220	36672422	0.93	0.0757334056000413	0.84	0.364737902801441	0.853214930440338	0.339765456616193	0.0023	0.0025	0.0174	0.1701	0.0044	0.1755	0.2101	0.0083	0.0052	0.0068	0.0043	0.0089	0.0032	0.003	0.013	0.1401	0.1554	0.0037	0.0018	0.0097	0.0181	0.0068	0.0073	0.0108	0.0037	0.0036
1	rs35519085	36672850	0.93	0.0757334056000413	0.84	0.364737902801441	0.858926551544882	0.342358777954181	0.0023	0.0025	0.0174	0.1702	0.0044	0.1754	0.2099	0.0083	0.0052	0.0068	0.0043	0.0089	0.0032	0.003	0.013	0.1397	0.1557	0.0037	0.0018	0.0097	0.0181	0.0068	0.0073	0.0108	0.0037	0.0036
1	rs535423	36673358	0.93	0.0757334056000413	0.84	0.364737902801441	0.890014879127889	0.366329049900992	0.0023	0.0026	0.0173	0.1704	0.0044	0.1753	0.2097	0.0084	0.0052	0.0068	0.0043	0.0088	0.0032	0.003	0.013	0.1395	0.1558	0.0038	0.0018	0.0097	0.0182	0.0068	0.0073	0.0107	0.0037	0.0037
1	rs272819	36678610	0.92	0.0900864543555373	0.84	0.364737902801441	1.41164796623176	0.519910673002115	0.0025	0.0028	0.0165	0.1718	0.0046	0.1761	0.209	0.0085	0.0058	0.0071	0.0043	0.0087	0.0036	0.0033	0.0127	0.1367	0.1547	0.0047	0.0021	0.0097	0.0183	0.0071	0.0072	0.0106	0.0036	0.0039
1	rs41267275	36690748	0.92	0.0900864543555373	0.84	0.364737902801441	1.46055515931796	0.542451798249531	0.0025	0.0028	0.0164	0.172	0.0046	0.1764	0.2087	0.0085	0.0058	0.0071	0.0043	0.0087	0.0037	0.0033	0.0127	0.1364	0.1548	0.0048	0.0021	0.0097	0.0184	0.0072	0.0072	0.0106	0.0036	0.0039
1	rs74527679	36722309	0.92	0.0900864543555373	0.84	0.364737902801441	1.49159558588922	0.559441385267109	0.0025	0.0029	0.0164	0.172	0.0046	0.1764	0.2086	0.0085	0.0058	0.0071	0.0043	0.0087	0.0037	0.0033	0.0127	0.1363	0.1548	0.0049	0.0021	0.0097	0.0184	0.0072	0.0072	0.0106	0.0036	0.0039
1	rs116554273	36726496	0.92	0.0900864543555373	0.84	0.364737902801441	1.49159558588922	0.560005215498061	0.0025	0.0029	0.0164	0.172	0.0046	0.1764	0.2086	0.0085	0.0058	0.0071	0.0043	0.0087	0.0037	0.0033	0.0127	0.1363	0.1548	0.0049	0.0021	0.0097	0.0184	0.0072	0.0072	0.0106	0.0036	0.0039
1	rs114076633	36732774	0.92	0.0900864543555373	0.84	0.364737902801441	1.49299852501783	0.558877694044763	0.0025	0.0029	0.0164	0.172	0.0046	0.1764	0.2086	0.0085	0.0058	0.0071	0.0043	0.0087	0.0037	0.0033	0.0127	0.1363	0.1548	0.0049	0.0021	0.0097	0.0184	0.0072	0.0072	0.0106	0.0036	0.0039
1	rs924564	36732857	0.92	0.0900864543555373	0.84	0.364737902801441	1.49299852501783	0.558877694044763	0.0025	0.0029	0.0164	0.172	0.0046	0.1764	0.2086	0.0085	0.0058	0.0071	0.0043	0.0087	0.0037	0.0033	0.0127	0.1363	0.1548	0.0049	0.0021	0.0097	0.0184	0.0072	0.0072	0.0106	0.0036	0.0039
1	rs6425977	36752433	0.92	0.0900864543555373	0.85	0.32706018639722	1.4584678324179	0.574287628868189	0.0026	0.0029	0.0164	0.172	0.0046	0.1763	0.2085	0.0085	0.0058	0.0071	0.0043	0.0087	0.0037	0.0033	0.0127	0.1362	0.1548	0.0049	0.0021	0.0097	0.0184	0.0072	0.0072	0.0106	0.0036	0.0039
1	rs75021591	36758605	0.92	0.0900864543555373	0.85	0.32706018639722	1.45836846330958	0.574003962003608	0.0026	0.0029	0.0164	0.172	0.0046	0.1763	0.2085	0.0085	0.0058	0.0071	0.0043	0.0087	0.0037	0.0033	0.0127	0.1362	0.1548	0.0049	0.0021	0.0097	0.0184	0.0072	0.0072	0.0106	0.0036	0.0039
1	rs35343437	36773405	0.92	0.0900864543555373	0.85	0.32706018639722	1.50846262498547	0.572302674728088	0.0026	0.0029	0.0164	0.172	0.0046	0.1763	0.2085	0.0086	0.0058	0.0071	0.0043	0.0087	0.0037	0.0033	0.0127	0.1365	0.1548	0.0049	0.0021	0.0097	0.0184	0.0072	0.0072	0.0106	0.0036	0.0036
1	rs2282431	36785270	0.92	0.0900864543555373	0.84	0.364737902801441	1.43597516405185	0.652365422053963	0.0027	0.003	0.0164	0.1715	0.0046	0.1764	0.2088	0.0087	0.0058	0.0071	0.0043	0.0087	0.004	0.0034	0.0126	0.1358	0.1549	0.005	0.0021	0.0097	0.0184	0.0072	0.0072	0.0104	0.0035	0.0036
1	rs58971913	36787888	0.92	0.0900864543555373	0.84	0.364737902801441	1.42729032210033	0.644628318821894	0.0027	0.003	0.0164	0.1716	0.0046	0.1765	0.2088	0.0087	0.0058	0.0071	0.0043	0.0087	0.004	0.0034	0.0126	0.1357	0.155	0.005	0.0021	0.0097	0.0184	0.0071	0.0071	0.0104	0.0035	0.0036
1	rs12116935	36789546	0.92	0.0900864543555373	0.83	0.405269641990714	1.41951033939806	0.636040584855225	0.0028	0.003	0.0164	0.1717	0.0046	0.1767	0.2088	0.0087	0.0058	0.0071	0.0043	0.0087	0.004	0.0034	0.0126	0.1355	0.155	0.005	0.0021	0.0097	0.0184	0.0071	0.0071	0.0104	0.0035	0.0036
1	rs115129458	36802459	0.92	0.0900864543555373	0.83	0.405269641990714	1.33623320481625	0.579683733988429	0.0029	0.003	0.0166	0.1714	0.0046	0.1764	0.2087	0.0087	0.0058	0.0071	0.0041	0.0089	0.0042	0.0033	0.0127	0.1354	0.155	0.0049	0.0021	0.0097	0.0184	0.0073	0.0071	0.0105	0.0036	0.0033
1	rs116413073	36804664	0.92	0.0900864543555373	0.83	0.405269641990714	1.32806736628604	0.567913365876304	0.0029	0.003	0.0166	0.1713	0.0046	0.1764	0.2087	0.0087	0.0058	0.0071	0.0041	0.0089	0.0042	0.0033	0.0127	0.1354	0.155	0.0049	0.0021	0.0098	0.0184	0.0073	0.0071	0.0106	0.0036	0.0033
1	rs3795498	36807481	0.92	0.0900864543555373	0.83	0.405269641990714	1.33450239051496	0.578262523583105	0.0029	0.003	0.0167	0.1713	0.0047	0.1763	0.2086	0.0087	0.0058	0.0072	0.0041	0.009	0.0042	0.0033	0.0128	0.1353	0.155	0.0049	0.0021	0.0098	0.0184	0.0074	0.0071	0.0106	0.0036	0.0032
1	rs12564657	36814528	0.92	0.0900864543555373	0.83	0.405269641990714	1.27134595866147	0.590083957641903	0.003	0.003	0.0168	0.1715	0.0047	0.176	0.2087	0.0087	0.0057	0.0073	0.0039	0.009	0.0043	0.0033	0.0127	0.1351	0.1551	0.0048	0.0021	0.0098	0.0184	0.0074	0.007	0.0105	0.0039	0.0032
1	rs10796882	36818066	0.92	0.0900864543555373	0.83	0.405269641990714	1.26286290859488	0.603684512874963	0.003	0.003	0.0168	0.1711	0.0047	0.1759	0.209	0.0086	0.0057	0.0073	0.0038	0.009	0.0043	0.0033	0.0127	0.1354	0.1551	0.0048	0.0021	0.0098	0.0183	0.0075	0.007	0.0106	0.004	0.0032
1	rs6701311	36818791	0.92	0.0900864543555373	0.83	0.405269641990714	1.25562248797442	0.594799962635516	0.003	0.003	0.0168	0.1711	0.0047	0.1759	0.209	0.0086	0.0057	0.0073	0.0038	0.009	0.0043	0.0033	0.0127	0.1354	0.155	0.0048	0.0021	0.0098	0.0183	0.0075	0.007	0.0106	0.004	0.0032
1	rs56051965	36822604	0.92	0.0900864543555373	0.83	0.405269641990714	1.2307335513968	0.567913365876304	0.003	0.0029	0.0167	0.1712	0.0047	0.176	0.2089	0.0086	0.0057	0.0073	0.0038	0.009	0.0044	0.0033	0.0127	0.1354	0.155	0.0048	0.0021	0.0098	0.0182	0.0075	0.007	0.0106	0.004	0.0032
1	rs55890026	36824332	0.93	0.0757334056000413	0.83	0.405269641990714	1.1560494597236	0.519495509115706	0.003	0.0029	0.0167	0.1714	0.0047	0.176	0.2089	0.0085	0.0056	0.0073	0.0038	0.0091	0.0043	0.0033	0.0128	0.1354	0.1551	0.0047	0.0021	0.0098	0.0182	0.0075	0.007	0.0106	0.004	0.0031
1	rs11588213	36834478	0.93	0.0757334056000413	0.83	0.405269641990714	1.11809556147433	0.50309520257712	0.003	0.0028	0.0167	0.1716	0.0047	0.1763	0.2087	0.0084	0.0056	0.0073	0.0039	0.0091	0.0044	0.0034	0.0127	0.1354	0.1551	0.0047	0.0021	0.0098	0.018	0.0074	0.007	0.0106	0.004	0.0031
1	rs55811039	36840464	0.93	0.0757334056000413	0.83	0.405269641990714	1.07418868421261	0.493647312221015	0.003	0.0028	0.0167	0.1715	0.0047	0.1763	0.2087	0.0084	0.0056	0.0074	0.0039	0.0091	0.0044	0.0034	0.0127	0.1353	0.1551	0.0047	0.0022	0.0098	0.0179	0.0074	0.007	0.0105	0.004	0.0031
1	rs12122689	36849583	0.93	0.0757334056000413	0.83	0.405269641990714	1.01505071328583	0.4762433615825	0.003	0.0028	0.0167	0.1715	0.0047	0.1764	0.2088	0.0084	0.0056	0.0074	0.0039	0.0091	0.0044	0.0034	0.0127	0.1353	0.155	0.0046	0.0022	0.0098	0.0179	0.0074	0.007	0.0105	0.0041	0.0031
1	rs79115124	36853005	0.93	0.0757334056000413	0.83	0.405269641990714	0.996297588998835	0.473538627921663	0.003	0.0028	0.0167	0.1715	0.0047	0.1764	0.2088	0.0084	0.0055	0.0074	0.0039	0.0091	0.0044	0.0034	0.0127	0.1353	0.155	0.0046	0.0022	0.0098	0.0179	0.0074	0.007	0.0105	0.0041	0.0031
1	rs955115	36858145	0.94	0.0632155594214646	0.83	0.405269641990714	0.0533000087861776	0.217052884243873	0.0025	0.0019	0.016	0.1713	0.0056	0.1815	0.2124	0.0075	0.0024	0.0082	0.0047	0.0093	0.0044	0.0052	0.0117	0.1381	0.1541	0.0024	0.0018	0.0105	0.0145	0.0073	0.0054	0.0101	0.0049	0.0019
1	rs79158556	36858534	0.94	0.0632155594214646	0.83	0.405269641990714	0.0865899667850829	0.228969909277093	0.0023	0.0017	0.0157	0.17	0.0058	0.1819	0.2126	0.0073	0.0021	0.0085	0.0049	0.0096	0.0043	0.0058	0.0117	0.1383	0.1554	0.0019	0.0017	0.0104	0.0137	0.0074	0.0052	0.0104	0.0051	0.0016
1	rs10796884	36858680	0.94	0.0632155594214646	0.83	0.405269641990714	0.0803195833844247	0.218235188306108	0.0022	0.0016	0.0156	0.1695	0.0059	0.182	0.2128	0.0073	0.002	0.0086	0.0049	0.0097	0.0042	0.006	0.0117	0.1384	0.1558	0.0017	0.0017	0.0103	0.0134	0.0075	0.0051	0.0106	0.0052	0.0016
1	rs7170	36859163	0.94	0.0632155594214646	0.84	0.364737902801441	0.0923034814392851	0.209685103519305	0.0021	0.0015	0.0156	0.1683	0.006	0.1823	0.2125	0.007	0.0018	0.0086	0.005	0.0102	0.0041	0.0063	0.0114	0.1386	0.1573	0.0014	0.0017	0.0101	0.0131	0.0075	0.005	0.0114	0.0052	0.0014
1	rs16822801	36860826	0.94	0.0632155594214646	0.84	0.364737902801441	0.0906232106818197	0.211279633482853	0.0021	0.0015	0.0156	0.1682	0.006	0.1823	0.2125	0.007	0.0018	0.0086	0.005	0.0103	0.0041	0.0063	0.0114	0.1386	0.1574	0.0014	0.0016	0.0101	0.0131	0.0075	0.0049	0.0115	0.0052	0.0014
1	rs12070076	36872665	0.94	0.0632155594214646	0.84	0.364737902801441	0.0894898388409183	0.215979896308117	0.0021	0.0015	0.0157	0.1677	0.006	0.1823	0.2124	0.0068	0.0017	0.0086	0.005	0.0104	0.004	0.0064	0.0114	0.1393	0.1584	0.0013	0.0016	0.0098	0.0127	0.0076	0.0048	0.0117	0.0052	0.0012
1	rs2994010	36874735	0.94	0.0632155594214646	0.83	0.405269641990714	0.0869904125159564	0.222335677756069	0.0021	0.0015	0.0157	0.1677	0.0059	0.1823	0.2122	0.0068	0.0017	0.0086	0.005	0.0105	0.004	0.0064	0.0114	0.1393	0.1589	0.0012	0.0016	0.0098	0.0127	0.0076	0.0047	0.0117	0.0052	0.0012
1	rs951919	36878126	0.94	0.0632155594214646	0.84	0.364737902801441	0.0844200615517871	0.22439526242561	0.0021	0.0015	0.0158	0.1675	0.0059	0.1823	0.2119	0.0068	0.0016	0.0086	0.005	0.0106	0.004	0.0064	0.0113	0.1393	0.1596	0.0012	0.0016	0.0098	0.0127	0.0077	0.0047	0.0118	0.0052	0.0012
1	rs871469	36878682	0.94	0.0632155594214646	0.84	0.364737902801441	0.0841657245432547	0.232695058797546	0.0021	0.0015	0.0158	0.1675	0.0059	0.1823	0.2119	0.0068	0.0016	0.0086	0.005	0.0106	0.004	0.0064	0.0113	0.1393	0.1597	0.0012	0.0016	0.0098	0.0126	0.0077	0.0047	0.0118	0.0052	0.0012
1	rs111453802	36881345	0.94	0.0632155594214646	0.84	0.364737902801441	0.0828099032233418	0.237102350661469	0.0021	0.0015	0.0158	0.1674	0.0059	0.1822	0.2119	0.0068	0.0016	0.0087	0.005	0.0106	0.004	0.0064	0.0112	0.1393	0.1599	0.0012	0.0016	0.0098	0.0126	0.0077	0.0046	0.0118	0.0052	0.0012
1	rs17442634	36883909	0.94	0.0632155594214646	0.84	0.364737902801441	0.077111076123151	0.232914789816243	0.0021	0.0015	0.0161	0.1671	0.0059	0.182	0.2119	0.0068	0.0016	0.0087	0.005	0.0106	0.004	0.0064	0.0112	0.1393	0.1601	0.0012	0.0016	0.0097	0.0126	0.0077	0.0046	0.0118	0.0052	0.0012
1	rs2275477	36886117	0.94	0.0632155594214646	0.84	0.364737902801441	0.0761540647765625	0.242648660608635	0.0021	0.0015	0.0161	0.1671	0.0059	0.182	0.2119	0.0068	0.0016	0.0087	0.005	0.0106	0.004	0.0064	0.0112	0.1393	0.1602	0.0012	0.0016	0.0097	0.0126	0.0077	0.0046	0.0118	0.0052	0.0012
1	rs17442970	36887813	0.94	0.0632155594214646	0.84	0.364737902801441	0.0704906506640063	0.259984935510679	0.0021	0.0015	0.0161	0.1668	0.006	0.1817	0.2124	0.0067	0.0016	0.0087	0.005	0.0107	0.0039	0.0065	0.0112	0.1394	0.1605	0.0011	0.0016	0.0097	0.0124	0.0078	0.0046	0.0119	0.0053	0.0012
1	rs1416840	36888462	0.94	0.0632155594214646	0.84	0.364737902801441	0.070841488050229	0.278853494106014	0.0021	0.0015	0.0161	0.1667	0.006	0.1817	0.2124	0.0067	0.0016	0.0087	0.005	0.0107	0.0039	0.0065	0.0112	0.1394	0.1605	0.0011	0.0016	0.0097	0.0124	0.0078	0.0046	0.0119	0.0053	0.0012
1	rs61308377	36893968	0.94	0.0632155594214646	0.85	0.32706018639722	0.074690188632905	0.283984731142961	0.002	0.0015	0.0161	0.1669	0.006	0.1816	0.2124	0.0065	0.0016	0.0087	0.005	0.0107	0.0039	0.0065	0.0112	0.1394	0.1604	0.0012	0.0016	0.0097	0.0124	0.0078	0.0046	0.0119	0.0053	0.0012
1	rs34409118	36898067	0.94	0.0632155594214646	0.86	0.29215087580064	0.0752262443760473	0.278737208904261	0.002	0.0015	0.016	0.1669	0.006	0.1816	0.2124	0.0065	0.0016	0.0087	0.0049	0.0107	0.0039	0.0065	0.0111	0.1394	0.1604	0.0012	0.0016	0.0096	0.0124	0.0077	0.0046	0.0122	0.0053	0.0012
1	rs6702784	36904720	0.94	0.0632155594214646	0.89	0.20310604818777	0.0747757909861631	0.27827221714085	0.002	0.0015	0.016	0.1668	0.006	0.1816	0.2124	0.0065	0.0016	0.0087	0.0049	0.0107	0.0039	0.0065	0.0111	0.1394	0.1604	0.0012	0.0016	0.0096	0.0124	0.0077	0.0046	0.0122	0.0053	0.0012
1	rs56246733	36916454	0.94	0.0632155594214646	0.88	0.230271256315472	0.0740076518528885	0.281065738439562	0.002	0.0015	0.016	0.1668	0.006	0.1816	0.2124	0.0065	0.0016	0.0087	0.005	0.0107	0.0039	0.0065	0.0111	0.1394	0.1604	0.0012	0.0016	0.0096	0.0124	0.0078	0.0046	0.0122	0.0053	0.0012
1	rs1538634	36921371	0.94	0.0632155594214646	0.88	0.230271256315472	0.0733714538764656	0.282115512348375	0.0021	0.0015	0.016	0.1668	0.006	0.1816	0.2123	0.0065	0.0016	0.0087	0.005	0.0107	0.0039	0.0065	0.0111	0.1395	0.1604	0.0012	0.0016	0.0096	0.0124	0.0078	0.0046	0.0122	0.0053	0.0012
1	rs61772392	36924234	0.93	0.0757334056000413	0.89	0.20310604818777	0.0741140309436154	0.28749965602549	0.0021	0.0015	0.0161	0.1667	0.0061	0.1815	0.2122	0.0065	0.0016	0.0087	0.005	0.0107	0.0039	0.0067	0.0111	0.1392	0.1604	0.0012	0.0016	0.0096	0.0124	0.0078	0.0047	0.0122	0.0054	0.0012
1	rs6425987	36924676	0.93	0.0757334056000413	0.91	0.155803491158275	0.0743910797522791	0.288439191833232	0.0021	0.0015	0.0161	0.1667	0.0061	0.1815	0.2122	0.0065	0.0016	0.0088	0.005	0.0107	0.0039	0.0067	0.0111	0.1391	0.1604	0.0012	0.0016	0.0096	0.0124	0.0078	0.0047	0.0122	0.0054	0.0012
1	rs16823046	36925932	0.93	0.0757334056000413	0.92	0.135444945858012	0.0743697445458666	0.288086756597189	0.0021	0.0015	0.0161	0.1667	0.0061	0.1815	0.2122	0.0065	0.0016	0.0088	0.005	0.0107	0.0039	0.0067	0.0111	0.1391	0.1604	0.0012	0.0016	0.0096	0.0124	0.0078	0.0047	0.0122	0.0054	0.0012
1	rs3917991	36934805	0.94	0.0632155594214646	0.92	0.135444945858012	0.0300380330207854	0.22157844819789	0.0021	0.0013	0.0165	0.1648	0.0065	0.1819	0.2113	0.0063	0.0015	0.009	0.0051	0.0114	0.0034	0.0068	0.011	0.1393	0.1611	0.0013	0.0015	0.0096	0.0121	0.0084	0.0047	0.0123	0.0054	0.001
1	rs3918018	36937878	0.94	0.0632155594214646	0.92	0.135444945858012	0.0276160611037554	0.231597408969271	0.0021	0.0013	0.0165	0.1645	0.0065	0.182	0.2112	0.0063	0.0015	0.0091	0.0051	0.0116	0.0033	0.0068	0.011	0.1393	0.1612	0.0014	0.0015	0.0096	0.012	0.0085	0.0047	0.0123	0.0054	0.001
1	rs3917950	36941751	0.93	0.0757334056000413	0.92	0.135444945858012	0.0167914787547238	0.237655130025617	0.0021	0.0013	0.0167	0.1639	0.0067	0.1821	0.2109	0.0063	0.0015	0.0092	0.0052	0.0118	0.0032	0.0065	0.011	0.1393	0.1614	0.0014	0.0015	0.0096	0.0121	0.0086	0.0047	0.0124	0.0055	9e-04
1	rs3917924	36945653	0.93	0.0757334056000413	0.92	0.135444945858012	0.0150956817707433	0.231707098476218	0.002	0.0012	0.0169	0.1633	0.0068	0.1825	0.2104	0.0062	0.0014	0.0092	0.0053	0.0121	0.003	0.0066	0.0112	0.1391	0.1615	0.0015	0.0015	0.0097	0.012	0.0088	0.0047	0.0124	0.0055	9e-04
1	rs3918008	36945795	0.93	0.0757334056000413	0.93	0.117127898734063	0.0148582232398245	0.232585218397759	0.002	0.0012	0.0169	0.1632	0.0068	0.1825	0.2104	0.0062	0.0014	0.0092	0.0053	0.0121	0.003	0.0066	0.0112	0.1391	0.1615	0.0015	0.0015	0.0097	0.012	0.0088	0.0047	0.0124	0.0055	9e-04
1	rs3917912	36947936	0.94	0.0632155594214646	0.95	0.0861393601425535	0.0127381106605987	0.221038087386348	0.002	0.0012	0.0169	0.1632	0.0068	0.1824	0.2102	0.0063	0.0014	0.0092	0.0053	0.0121	0.003	0.0066	0.0112	0.1391	0.1615	0.0015	0.0015	0.0097	0.0122	0.0089	0.0047	0.0123	0.0055	9e-04
1	rs61769861	36954057	0.94	0.0632155594214646	0.95	0.0861393601425535	0.010737550555687	0.225264306881547	0.002	0.0012	0.0169	0.1631	0.0068	0.1822	0.2098	0.0065	0.0015	0.0091	0.0053	0.0121	0.003	0.0067	0.0112	0.1391	0.1614	0.0016	0.0015	0.0098	0.0124	0.0091	0.0048	0.0123	0.0055	9e-04
1	rs78268551	36960398	0.94	0.0632155594214646	0.96	0.0732232110783407	0.00901204148721788	0.203032100180792	0.002	0.0012	0.017	0.1629	0.0067	0.1816	0.2095	0.0067	0.0015	0.009	0.0053	0.0123	0.003	0.0067	0.0114	0.1387	0.1611	0.0017	0.0016	0.0099	0.0128	0.0092	0.0048	0.0125	0.0056	0.001
1	rs28656376	36960410	0.94	0.0632155594214646	0.97	0.0618608265030667	0.0094492975755394	0.205663625006384	0.002	0.0012	0.017	0.1629	0.0067	0.1816	0.2095	0.0067	0.0016	0.009	0.0053	0.0122	0.003	0.0067	0.0114	0.1387	0.1611	0.0019	0.0016	0.0099	0.0128	0.0092	0.0048	0.0122	0.0056	0.001
1	rs75211672	36960776	0.94	0.0632155594214646	0.97	0.0618608265030667	0.0090982368311809	0.178259627940025	0.002	0.0012	0.0171	0.1629	0.0067	0.1816	0.2096	0.0067	0.0016	0.009	0.0053	0.0122	0.003	0.0067	0.0114	0.1387	0.1611	0.0019	0.0016	0.0099	0.0128	0.0092	0.0048	0.0122	0.0056	0.001
1	rs72911189	36968141	0.94	0.0632155594214646	0.97	0.0618608265030667	0.00777516782664441	0.139418965422026	0.002	0.0012	0.0172	0.1623	0.0068	0.1813	0.2094	0.0068	0.0016	0.009	0.0054	0.0123	0.003	0.0068	0.0116	0.1381	0.1609	0.002	0.0016	0.01	0.0131	0.0093	0.0049	0.0124	0.0056	0.001
1	rs55873273	36972428	0.93	0.0757334056000413	0.97	0.0618608265030667	0.00586448752217514	0.124355335385714	0.0019	0.0013	0.0173	0.1617	0.0069	0.1811	0.2092	0.0069	0.0016	0.009	0.0055	0.0125	0.0031	0.0069	0.0117	0.1375	0.1605	0.0021	0.0016	0.0101	0.0135	0.0096	0.0051	0.0125	0.0056	0.0011
1	rs76916091	36974104	0.93	0.0757334056000413	0.98	0.0519283998033082	0.0044026648826781	0.0906121869682593	0.0018	0.0013	0.0177	0.1602	0.0071	0.1805	0.2088	0.0071	0.0016	0.009	0.0058	0.0129	0.0031	0.0071	0.012	0.1361	0.16	0.0023	0.0016	0.0103	0.0144	0.01	0.0054	0.0128	0.0057	0.0011
1	rs4462104	36975893	0.93	0.0757334056000413	0.98	0.0519283998033082	0.00369773361998652	0.0726535170803705	0.0017	0.0014	0.0181	0.1586	0.0073	0.1798	0.2083	0.0074	0.0015	0.009	0.0061	0.0134	0.0031	0.0073	0.0123	0.1347	0.1593	0.0025	0.0016	0.0105	0.0152	0.0105	0.0056	0.0131	0.0058	0.0012
1	rs4653193	36976253	0.93	0.0757334056000413	0.98	0.0519283998033082	0.00330215193745278	0.0674471379883101	0.0017	0.0014	0.0182	0.1585	0.0073	0.1798	0.2083	0.0074	0.0015	0.009	0.006	0.0134	0.0031	0.0072	0.0123	0.1346	0.1592	0.0025	0.0016	0.0105	0.0153	0.0106	0.0056	0.0134	0.0058	0.0012
1	rs80108277	36980368	0.93	0.0757334056000413	0.98	0.0519283998033082	0.00530668733248825	0.0398810790597728	0.0016	0.0013	0.0189	0.1567	0.0078	0.1787	0.2067	0.0075	0.0015	0.009	0.0061	0.0142	0.0031	0.0075	0.0129	0.1338	0.1586	0.0026	0.0016	0.0107	0.016	0.0111	0.0058	0.0145	0.0059	0.0012
1	rs4078260	36980804	0.93	0.0757334056000413	1	0.0358647470334966	0.0053736569243405	0.0332614138725438	0.0016	0.0013	0.0189	0.1565	0.0078	0.1786	0.2066	0.0075	0.0015	0.0089	0.0062	0.0143	0.0031	0.0075	0.0129	0.1337	0.1585	0.0026	0.0016	0.0108	0.0161	0.0112	0.0058	0.0146	0.0059	0.0012
1	rs11799477	36981687	0.93	0.0757334056000413	1	0.0358647470334966	0.00554231998526984	0.0292201243966722	0.0016	0.0013	0.019	0.1563	0.0079	0.1781	0.2065	0.0076	0.0015	0.009	0.0062	0.0144	0.0031	0.0075	0.0129	0.1337	0.1583	0.0026	0.0017	0.0109	0.0164	0.0113	0.0058	0.0146	0.0059	0.0012
1	rs72913013	36984312	0.93	0.0757334056000413	1.02	0.0240822308241547	0.00637110257416306	0.0240109040340978	0.0016	0.0013	0.0192	0.1557	0.008	0.1775	0.2062	0.0077	0.0015	0.009	0.0062	0.0146	0.0031	0.0076	0.013	0.1336	0.1582	0.0026	0.0019	0.0109	0.0167	0.0114	0.0059	0.0147	0.0059	0.0012
1	rs77109230	36985006	0.93	0.0757334056000413	1.02	0.0240822308241547	0.00662733840160466	0.0251563994761228	0.0016	0.0013	0.0192	0.1556	0.008	0.1774	0.2061	0.0077	0.0015	0.009	0.0062	0.0146	0.0031	0.0076	0.013	0.1336	0.1582	0.0026	0.0019	0.0109	0.0167	0.0115	0.0059	0.0147	0.0059	0.0012
1	rs77572426	36989167	0.93	0.0757334056000413	1.02	0.0240822308241547	0.00669547224190174	0.0250229323162157	0.0016	0.0013	0.0193	0.1552	0.0081	0.1772	0.206	0.0077	0.0014	0.009	0.0062	0.0147	0.0031	0.0076	0.0131	0.1335	0.1582	0.0026	0.0019	0.011	0.0168	0.0116	0.006	0.0148	0.0059	0.0013
1	rs6659894	36991285	0.93	0.0757334056000413	1.02	0.0240822308241547	0.00387548953241311	0.0100622832198251	0.0017	0.0015	0.02	0.152	0.0088	0.1752	0.2048	0.0082	0.0015	0.0088	0.0063	0.0156	0.0032	0.0078	0.0141	0.1324	0.1583	0.0026	0.002	0.0112	0.017	0.0127	0.0065	0.0151	0.0061	0.0015
1	rs12064910	36992058	0.93	0.0757334056000413	1.02	0.0240822308241547	0.00584393608760093	0.00818082769224919	0.0017	0.0015	0.0201	0.1511	0.009	0.1749	0.2043	0.0083	0.0014	0.0089	0.0064	0.0159	0.0032	0.0078	0.0142	0.1323	0.1581	0.0026	0.002	0.0114	0.0172	0.013	0.0067	0.0152	0.0061	0.0015
1	rs11263905	36993383	0.93	0.0757334056000413	1.02	0.0240822308241547	0.00660850762033289	0.00621101857876926	0.0017	0.0016	0.0203	0.1495	0.0093	0.1743	0.2035	0.0085	0.0012	0.0091	0.0066	0.0164	0.0032	0.0078	0.0146	0.1321	0.1577	0.0026	0.0019	0.0116	0.0176	0.0134	0.007	0.0153	0.0063	0.0015
1	rs11584405	36994379	0.93	0.0757334056000413	1.01	0.0294955121051703	0.00605901607115479	0.00540395451707592	0.0018	0.0016	0.0205	0.1483	0.0095	0.1737	0.2028	0.0087	0.0011	0.0092	0.0067	0.0168	0.0033	0.0078	0.0148	0.1318	0.1574	0.0027	0.0018	0.0118	0.0178	0.0138	0.0073	0.0154	0.0063	0.0017
1	rs146071404	36998494	0.93	0.0757334056000413	1.01	0.0294955121051703	0.00847592050544987	0.0044326350884213	0.0019	0.0018	0.0207	0.1464	0.0099	0.1733	0.2025	0.0091	0.0012	0.0095	0.0068	0.0173	0.0034	0.0079	0.015	0.1312	0.1566	0.0024	0.0017	0.0119	0.0181	0.0141	0.0077	0.0159	0.0064	0.0018
1	rs56916465	37005348	0.93	0.0757334056000413	1.01	0.0294955121051703	0.00739869701416575	0.00425069850254031	0.0019	0.0018	0.0208	0.1459	0.01	0.1731	0.2025	0.0092	0.0012	0.0095	0.0069	0.0175	0.0034	0.0079	0.015	0.1311	0.1564	0.0024	0.0017	0.0119	0.0182	0.0142	0.0078	0.016	0.0064	0.0018
1	rs11263909	37006177	0.93	0.0757334056000413	1.01	0.0294955121051703	0.00656348221533607	0.0040553023027355	0.0019	0.0018	0.0208	0.1458	0.01	0.1731	0.2025	0.0093	0.0012	0.0095	0.0069	0.0175	0.0034	0.0079	0.015	0.1311	0.1563	0.0024	0.0017	0.0119	0.0182	0.0142	0.0078	0.0161	0.0065	0.0018
1	rs79383964	37007129	0.93	0.0757334056000413	1.01	0.0294955121051703	0.00634918853907396	0.00446951472175774	0.0019	0.0018	0.0208	0.1457	0.0101	0.1731	0.2026	0.0093	0.0012	0.0096	0.007	0.0175	0.0034	0.008	0.015	0.1309	0.1563	0.0024	0.0017	0.0119	0.0183	0.0143	0.0078	0.0161	0.0065	0.0018
1	rs11583650	37008945	0.94	0.0632155594214646	1.01	0.0294955121051703	0.00631642680527531	0.00550674632388505	0.0019	0.0019	0.0208	0.1455	0.0101	0.173	0.2028	0.0093	0.0012	0.0096	0.007	0.0175	0.0034	0.008	0.0149	0.1307	0.1561	0.0024	0.0017	0.0118	0.0183	0.0143	0.0078	0.0161	0.0065	0.0019
1	rs112446756	37011096	0.94	0.0632155594214646	1.02	0.0240822308241547	0.00720774351422284	0.0054244304684325	0.0019	0.0019	0.0208	0.1452	0.0101	0.1729	0.2021	0.0093	0.0012	0.0097	0.0072	0.018	0.0034	0.008	0.015	0.1307	0.1561	0.0024	0.0017	0.0119	0.0184	0.0144	0.0079	0.0162	0.0065	0.0018
1	rs35476008	37011936	0.94	0.0632155594214646	1.02	0.0240822308241547	0.00711967348749345	0.00458113892261047	0.0019	0.0019	0.0208	0.1453	0.0101	0.1728	0.2017	0.0093	0.0012	0.0097	0.0073	0.018	0.0034	0.008	0.015	0.1306	0.1563	0.0024	0.0017	0.0119	0.0187	0.0143	0.0079	0.0162	0.0065	0.0018
1	rs7536209	37017877	0.94	0.0632155594214646	1.02	0.0240822308241547	0.00820604716955904	0.0063438926156758	0.0019	0.0019	0.0209	0.1447	0.0102	0.1719	0.2015	0.0094	0.0012	0.0097	0.0074	0.0181	0.0034	0.0081	0.0151	0.1305	0.1563	0.0023	0.0016	0.012	0.0189	0.0145	0.0079	0.0164	0.0069	0.0018
1	rs78328566	37019501	0.94	0.0632155594214646	1.02	0.0240822308241547	0.00945919376676349	0.00896256560541821	0.0019	0.0019	0.0213	0.143	0.0103	0.1705	0.2016	0.0097	0.0012	0.0099	0.0075	0.0182	0.0032	0.0082	0.0154	0.1308	0.156	0.0021	0.0016	0.012	0.0194	0.0147	0.0079	0.0173	0.0069	0.0017
1	rs12031548	37020422	0.95	0.0523777185899542	1.02	0.0240822308241547	0.00794712208349124	0.0337196725197628	0.0017	0.0019	0.0223	0.14	0.011	0.1655	0.1995	0.0103	0.0011	0.0099	0.0081	0.0189	0.0025	0.0089	0.0157	0.1324	0.1551	0.0021	0.0013	0.0126	0.0209	0.0157	0.0082	0.0193	0.0076	0.0015
1	rs34736723	37020563	0.95	0.0523777185899542	1.01	0.0294955121051703	0.0140488436182265	0.0332614138725438	0.002	0.002	0.0224	0.1391	0.0112	0.1646	0.1987	0.0104	0.001	0.0099	0.0083	0.0191	0.0026	0.0091	0.0157	0.1332	0.1543	0.0021	0.0013	0.0128	0.0212	0.0158	0.0082	0.02	0.0077	0.0015
1	rs56057625	37020631	0.95	0.0523777185899542	1.02	0.0240822308241547	0.0215373692409465	0.0469774772647228	0.0019	0.002	0.0225	0.1389	0.0112	0.1645	0.1984	0.0104	0.001	0.0099	0.0084	0.0191	0.0026	0.0091	0.0158	0.1332	0.1539	0.0021	0.0013	0.0128	0.0213	0.0159	0.0082	0.0201	0.0078	0.0015
1	rs12042056	37021214	0.96	0.0430660126656495	1.02	0.0240822308241547	0.036474648234706	0.0866626688665699	0.0018	0.002	0.0233	0.1373	0.0119	0.1635	0.1963	0.0107	0.001	0.01	0.0091	0.0194	0.0026	0.0097	0.0162	0.1337	0.1509	0.002	0.0012	0.0134	0.022	0.0163	0.0084	0.0213	0.0083	0.0015
1	rs114899594	37022019	0.98	0.0284210112117031	1.02	0.0240822308241547	0.0605059404982862	0.115216702404417	0.0018	0.0019	0.0234	0.1367	0.0121	0.1641	0.198	0.0107	9e-04	0.0101	0.0094	0.0196	0.0023	0.0099	0.0165	0.1333	0.1485	0.0018	0.0011	0.0134	0.0216	0.0168	0.0086	0.0217	0.0082	0.0014
1	rs16823188	37023791	0.99	0.0227998706611418	1.02	0.0240822308241547	0.0507221210934309	0.152430765349601	0.0018	0.002	0.0236	0.1361	0.0123	0.1647	0.1997	0.0106	9e-04	0.0102	0.0097	0.0198	0.002	0.01	0.0167	0.1328	0.146	0.0016	0.001	0.0134	0.0212	0.0173	0.0088	0.0222	0.0083	0.0013
1	rs74884933	37028917	0.99	0.0227998706611418	1.02	0.0240822308241547	0.0491644579711302	0.149115027303675	0.0018	0.002	0.0236	0.136	0.0123	0.1646	0.1997	0.0106	9e-04	0.0102	0.0097	0.0198	0.002	0.0101	0.0168	0.1329	0.1455	0.0016	0.001	0.0135	0.0213	0.0174	0.0089	0.0222	0.0083	0.0013
1	rs6675652	37029283	1	0.0181319503600048	1.02	0.0240822308241547	0.0490671772418251	0.149398206452259	0.0018	0.002	0.0236	0.136	0.0123	0.1646	0.1997	0.0106	9e-04	0.0102	0.0097	0.0198	0.002	0.0101	0.0168	0.1329	0.1455	0.0016	0.001	0.0135	0.0213	0.0174	0.0089	0.0222	0.0083	0.0013
1	rs4026409	37033128	1	0.0181319503600048	1.03	0.0195166737865975	0.0465989807002773	0.154241654170004	0.0018	0.002	0.0236	0.1359	0.0123	0.1644	0.1999	0.0107	8e-04	0.0102	0.0097	0.0198	0.0019	0.0101	0.0168	0.1328	0.1454	0.0016	0.001	0.0135	0.0213	0.0174	0.0089	0.0223	0.0085	0.0013
1	rs6687044	37040637	1	0.0181319503600048	1.03	0.0195166737865975	0.0586244870756713	0.18513789203775	0.0018	0.002	0.024	0.1348	0.0124	0.1648	0.2004	0.0108	8e-04	0.0101	0.0098	0.02	0.0019	0.0101	0.0169	0.1321	0.1452	0.0016	9e-04	0.0135	0.0211	0.0176	0.009	0.0223	0.0086	0.0013
1	rs12567252	37041357	1	0.0181319503600048	1.03	0.0195166737865975	0.0601710556747448	0.192001641399464	0.0018	0.002	0.0243	0.1338	0.0125	0.1651	0.2009	0.0109	8e-04	0.0101	0.0099	0.0202	0.0019	0.0102	0.017	0.1315	0.145	0.0015	9e-04	0.0135	0.0209	0.0178	0.009	0.0224	0.0086	0.0013
1	rs1033605	37044096	1.01	0.0142914875909092	1.03	0.0195166737865975	0.0810390180067436	0.235667061808882	0.0019	0.002	0.0247	0.1339	0.0126	0.1647	0.2027	0.0109	8e-04	0.0101	0.0099	0.0205	0.0018	0.0098	0.0173	0.1305	0.1429	0.0015	6e-04	0.0139	0.0209	0.0182	0.009	0.0224	0.0088	0.0013
1	rs12752556	37044846	1.02	0.0111619243707362	1.04	0.0156965135294062	0.0916680446700864	0.239094288042462	0.0019	0.002	0.0248	0.1338	0.0126	0.1645	0.2031	0.0109	8e-04	0.01	0.0099	0.0206	0.0018	0.0098	0.0174	0.1303	0.1426	0.0015	6e-04	0.014	0.021	0.0183	0.0091	0.0224	0.0088	0.0013
1	rs35970695	37046455	1.02	0.0111619243707362	1.04	0.0156965135294062	0.0842812715636974	0.180979982509537	0.002	0.002	0.0251	0.1333	0.0127	0.1636	0.2035	0.0108	9e-04	0.01	0.0099	0.0207	0.0019	0.0098	0.0176	0.1301	0.142	0.0017	8e-04	0.0142	0.0211	0.0183	0.0092	0.0223	0.0087	0.0016
1	rs750829	37051420	1.03	0.00863662774704095	1.04	0.0156965135294062	0.0671242086990668	0.130232445763723	0.0022	0.0021	0.0256	0.1321	0.0124	0.1619	0.2044	0.0108	0.0011	0.0099	0.0099	0.0209	0.002	0.0097	0.0181	0.1292	0.1414	0.0021	0.0011	0.0146	0.0212	0.0185	0.0093	0.0226	0.0084	0.0021
1	rs11589597	37051961	1.03	0.00863662774704095	1.04	0.0156965135294062	0.064718348146184	0.129963120222746	0.0022	0.0021	0.0256	0.1321	0.0124	0.1622	0.2045	0.0108	0.0011	0.0099	0.0099	0.021	0.002	0.0097	0.0181	0.1288	0.1415	0.0021	0.0011	0.0147	0.0212	0.0185	0.0093	0.0226	0.0084	0.0021
1	rs6659226	37055687	1.03	0.00863662774704095	1.04	0.0156965135294062	0.0677246500481653	0.120842998952587	0.0022	0.0021	0.0254	0.1322	0.0124	0.1623	0.2044	0.0108	0.0012	0.0099	0.0098	0.021	0.002	0.0097	0.0182	0.1289	0.1411	0.0022	0.0012	0.0147	0.0214	0.0185	0.0093	0.0226	0.0083	0.0021
1	rs4653207	37063921	1.03	0.00863662774704095	1.05	0.0125260333142508	0.0659732587714168	0.109608712564774	0.0023	0.002	0.0254	0.1318	0.0123	0.1623	0.2045	0.0108	0.0012	0.0098	0.0097	0.0211	0.002	0.0095	0.0183	0.1291	0.1412	0.0022	0.0013	0.0147	0.0214	0.0185	0.0093	0.0226	0.0081	0.0022
1	rs76744237	37065633	1.04	0.00661933856280655	1.06	0.00991668488433966	0.0894658226526445	0.118320283111515	0.0023	0.002	0.0254	0.1316	0.0122	0.1624	0.2047	0.0108	0.0013	0.0097	0.0096	0.0211	0.0021	0.0094	0.0184	0.1291	0.1413	0.0022	0.0013	0.0147	0.0214	0.0184	0.0093	0.0227	0.008	0.0022
1	rs77604049	37069185	1.04	0.00661933856280655	1.06	0.00991668488433966	0.101414122536322	0.113250292166019	0.0023	0.002	0.0255	0.1311	0.0119	0.1626	0.2053	0.0107	0.0013	0.0094	0.0094	0.0212	0.0022	0.0091	0.0184	0.129	0.1416	0.0023	0.0014	0.0148	0.0215	0.0184	0.0093	0.0227	0.0077	0.0023
1	rs72918759	37070552	1.04	0.00661933856280655	1.06	0.00991668488433966	0.0852092921887306	0.108852299542982	0.0023	0.002	0.0256	0.1309	0.0118	0.1627	0.2055	0.0107	0.0014	0.0093	0.0094	0.0213	0.0022	0.0089	0.0185	0.129	0.1417	0.0023	0.0014	0.0149	0.0215	0.0184	0.0093	0.0227	0.0077	0.0023
1	rs75470847	37071501	1.04	0.00661933856280655	1.08	0.00606519069619925	0.0667457370300664	0.0922587702781555	0.0023	0.002	0.0256	0.1308	0.0117	0.1627	0.2056	0.0107	0.0014	0.0092	0.0093	0.0213	0.0022	0.0089	0.0185	0.129	0.1417	0.0023	0.0014	0.0149	0.0215	0.0184	0.0093	0.0227	0.0076	0.0023
1	rs79280366	37078924	1.05	0.00502434087544191	1.08	0.00606519069619925	0.0654026675874664	0.0703118997827638	0.0024	0.0021	0.0259	0.13	0.0114	0.1632	0.2056	0.0105	0.0016	0.009	0.0091	0.0214	0.0023	0.0083	0.0185	0.1292	0.1418	0.0026	0.0018	0.015	0.0216	0.0184	0.0093	0.0229	0.0073	0.0025
1	rs58917945	37079884	1.05	0.00502434087544191	1.08	0.00606519069619925	0.061725503581121	0.0637503875308753	0.0025	0.0021	0.0261	0.1295	0.0112	0.1634	0.2056	0.0104	0.0018	0.0089	0.0089	0.0214	0.0024	0.008	0.0184	0.1294	0.1418	0.0027	0.002	0.0151	0.0216	0.0184	0.0092	0.0228	0.0071	0.0027
1	rs61769912	37085688	1.07	0.00281021963228862	1.08	0.00606519069619925	0.101466099665728	0.103531782746475	0.003	0.0023	0.0275	0.1287	0.0094	0.1659	0.2064	0.0093	0.0025	0.0078	0.0073	0.0214	0.0029	0.0057	0.0177	0.1333	0.1443	0.0034	0.0028	0.0144	0.0214	0.018	0.0083	0.0215	0.0055	0.0036
1	rs78267182	37085905	1.07	0.00281021963228862	1.08	0.00606519069619925	0.100636459990074	0.104686835934905	0.003	0.0023	0.0275	0.1287	0.0094	0.166	0.2064	0.0093	0.0025	0.0078	0.0073	0.0214	0.0029	0.0057	0.0177	0.1333	0.1443	0.0034	0.0028	0.0144	0.0214	0.018	0.0083	0.0214	0.0055	0.0036
1	rs114941490	37087187	1.07	0.00281021963228862	1.07	0.00778747768306726	0.0997853472588327	0.112739437673692	0.003	0.0023	0.0276	0.1287	0.0093	0.166	0.2065	0.0093	0.0025	0.0078	0.0072	0.0214	0.0029	0.0056	0.0176	0.1335	0.1443	0.0034	0.0028	0.0144	0.0214	0.018	0.0083	0.0214	0.0054	0.0036
1	rs12133277	37088984	1.07	0.00281021963228862	1.07	0.00778747768306726	0.0908412702260426	0.127815972895983	0.003	0.0023	0.0276	0.1289	0.0092	0.1661	0.2065	0.0093	0.0026	0.0078	0.0071	0.0213	0.0029	0.0055	0.0176	0.1338	0.1444	0.0034	0.0028	0.0143	0.0214	0.018	0.0082	0.0213	0.0053	0.0036
1	rs7532617	37089923	1.07	0.00281021963228862	1.07	0.00778747768306726	0.106158774304606	0.132846540895029	0.003	0.0022	0.0277	0.1292	0.0092	0.1665	0.2071	0.0092	0.0026	0.0076	0.007	0.0213	0.0028	0.0053	0.0174	0.1335	0.1446	0.0034	0.0028	0.0143	0.0213	0.0179	0.0082	0.0213	0.0052	0.0036
1	rs79605862	37092134	1.07	0.00281021963228862	1.07	0.00778747768306726	0.115913790692292	0.137032169980304	0.003	0.0022	0.0277	0.1287	0.0092	0.1665	0.2074	0.0092	0.0026	0.0076	0.0068	0.0213	0.0029	0.0054	0.0176	0.1337	0.1448	0.0036	0.0028	0.0145	0.0212	0.0178	0.0081	0.0211	0.0051	0.0036
1	rs12042519	37106619	1.07	0.00281021963228862	1.07	0.00778747768306726	0.137836531967605	0.227332663539369	0.0029	0.0022	0.0278	0.1283	0.0092	0.1666	0.2077	0.0092	0.0026	0.0075	0.0066	0.0213	0.003	0.0054	0.0178	0.1339	0.145	0.0037	0.0029	0.0146	0.0212	0.0176	0.0081	0.021	0.0049	0.0036
1	rs56109647	37111178	1.07	0.00281021963228862	1.07	0.00778747768306726	0.136835381704628	0.218773296089836	0.0029	0.0022	0.0278	0.1283	0.0092	0.1665	0.2077	0.0092	0.0026	0.0075	0.0066	0.0213	0.003	0.0054	0.0178	0.1339	0.1451	0.0037	0.0029	0.0146	0.0212	0.0176	0.0081	0.021	0.0049	0.0036
1	rs114299138	37112426	1.07	0.00281021963228862	1.07	0.00778747768306726	0.136897825284334	0.22157844819789	0.0029	0.0022	0.0278	0.1283	0.0092	0.1664	0.2077	0.0092	0.0026	0.0075	0.0066	0.0213	0.003	0.0054	0.0178	0.1339	0.1452	0.0037	0.0029	0.0147	0.0212	0.0176	0.0081	0.0209	0.0049	0.0036
1	rs74066921	37116673	1.07	0.00281021963228862	1.08	0.00606519069619925	0.137836531967605	0.235336239551216	0.0029	0.0022	0.0278	0.1283	0.0092	0.1662	0.2078	0.0092	0.0026	0.0075	0.0066	0.0213	0.003	0.0054	0.0178	0.1339	0.1453	0.0038	0.0029	0.0147	0.0212	0.0176	0.0081	0.0209	0.0049	0.0036
1	rs79446659	37117328	1.07	0.00281021963228862	1.09	0.00468440729968594	0.1380561175095	0.233574384272801	0.0029	0.0022	0.0278	0.1282	0.0092	0.1662	0.2078	0.0092	0.0026	0.0075	0.0066	0.0213	0.003	0.0054	0.0178	0.1339	0.1453	0.0038	0.0029	0.0147	0.0212	0.0176	0.0081	0.0209	0.0049	0.0036
1	rs12144657	37117448	1.07	0.00281021963228862	1.09	0.00468440729968594	0.139251812168798	0.241424953590957	0.0029	0.0022	0.0278	0.1282	0.0092	0.1662	0.2078	0.0092	0.0026	0.0075	0.0066	0.0213	0.003	0.0054	0.0178	0.1339	0.1453	0.0038	0.0029	0.0147	0.0212	0.0176	0.0081	0.0209	0.0049	0.0036
1	rs57859589	37130444	1.07	0.00281021963228862	1.11	0.00272375942098474	0.131224554120737	0.196451224054656	0.0029	0.0023	0.0277	0.1284	0.0092	0.1659	0.208	0.0092	0.0026	0.0074	0.0066	0.0212	0.0032	0.0055	0.0178	0.1337	0.1454	0.0038	0.0029	0.0147	0.0212	0.0176	0.008	0.0209	0.0049	0.0037
1	rs12730075	37135485	1.07	0.00281021963228862	1.1	0.00358738244530259	0.126200426766486	0.192001641399464	0.0029	0.0024	0.0275	0.1289	0.0091	0.1659	0.2074	0.0092	0.0026	0.0074	0.0066	0.0212	0.0035	0.0055	0.0178	0.1338	0.1456	0.0038	0.0029	0.0147	0.0211	0.0176	0.0079	0.0208	0.0049	0.0038
1	rs56280341	37140923	1.07	0.00281021963228862	1.1	0.00358738244530259	0.134166482770299	0.252283357420548	0.0029	0.0024	0.0273	0.1293	0.0091	0.1658	0.207	0.0092	0.0026	0.0074	0.0065	0.0212	0.0036	0.0056	0.0178	0.1339	0.1458	0.0038	0.0029	0.0148	0.021	0.0176	0.0078	0.0208	0.0049	0.0039
1	rs61769945	37148156	1.08	0.00207027589860488	1.1	0.00358738244530259	0.132445578323968	0.262035722368887	0.0029	0.0025	0.0273	0.1294	0.009	0.1659	0.2068	0.0092	0.0026	0.0073	0.0065	0.021	0.0037	0.0055	0.0177	0.1339	0.1461	0.0038	0.0029	0.0147	0.0212	0.0177	0.0077	0.0206	0.0049	0.004
1	rs34387683	37155058	1.08	0.00207027589860488	1.1	0.00358738244530259	0.159396389912443	0.347935013104007	0.0029	0.0025	0.0273	0.1295	0.009	0.1661	0.2067	0.0092	0.0025	0.0071	0.0065	0.0207	0.0038	0.0055	0.0178	0.1342	0.1463	0.0039	0.0029	0.0147	0.0213	0.0178	0.0073	0.0205	0.0049	0.0041
1	rs35658357	37155843	1.08	0.00207027589860488	1.1	0.00358738244530259	0.162248193974505	0.389597183044396	0.0029	0.0026	0.0273	0.1294	0.009	0.166	0.2068	0.0093	0.0025	0.0071	0.0065	0.0207	0.0038	0.0055	0.0178	0.1341	0.1463	0.0039	0.0029	0.0148	0.0215	0.0179	0.0073	0.0204	0.0049	0.0041
1	rs72665865	37159579	1.08	0.00207027589860488	1.1	0.00358738244530259	0.144354163398015	0.292088675716606	0.0029	0.0026	0.0273	0.1294	0.009	0.1659	0.2069	0.0093	0.0025	0.0071	0.0065	0.0206	0.0039	0.0055	0.0177	0.1343	0.1462	0.0039	0.0028	0.0148	0.0215	0.0178	0.0073	0.0202	0.0049	0.0041
1	rs218989	37166715	1.08	0.00207027589860488	1.1	0.00358738244530259	0.130738055021381	0.235777369120738	0.0029	0.0026	0.0274	0.1292	0.009	0.1657	0.2072	0.0095	0.0025	0.0071	0.0066	0.0204	0.004	0.0056	0.0175	0.1349	0.1461	0.004	0.0028	0.0149	0.0217	0.0176	0.0071	0.0198	0.005	0.0041
1	rs218984	37170745	1.08	0.00207027589860488	1.09	0.00468440729968594	0.119849133312615	0.215765508792263	0.0029	0.0026	0.0273	0.1289	0.0088	0.1663	0.2077	0.0096	0.0026	0.0071	0.0065	0.0203	0.004	0.0055	0.0172	0.1354	0.146	0.0041	0.0027	0.0149	0.0217	0.0172	0.0071	0.0196	0.0049	0.004
1	rs75160101	37185225	1.08	0.00207027589860488	1.09	0.00468440729968594	0.096652770788914	0.160010082057872	0.0029	0.0026	0.0273	0.1287	0.0088	0.1662	0.2079	0.0097	0.0028	0.007	0.0065	0.0203	0.0041	0.0055	0.0173	0.1356	0.1456	0.0041	0.0026	0.0149	0.0215	0.0172	0.007	0.0197	0.0049	0.004
1	rs1395454	37185260	1.08	0.00207027589860488	1.09	0.00468440729968594	0.0966779865805845	0.160106858438354	0.0029	0.0026	0.0273	0.1287	0.0088	0.1662	0.2079	0.0097	0.0028	0.007	0.0065	0.0203	0.0041	0.0055	0.0173	0.1356	0.1456	0.0041	0.0026	0.0149	0.0215	0.0172	0.007	0.0197	0.0049	0.004
1	rs79543249	37186410	1.08	0.00207027589860488	1.09	0.00468440729968594	0.0942016362221736	0.150627545670287	0.0029	0.0026	0.0273	0.1287	0.0088	0.1661	0.2079	0.0097	0.0028	0.007	0.0065	0.0203	0.0041	0.0055	0.0173	0.1356	0.1456	0.0041	0.0025	0.0149	0.0215	0.0173	0.007	0.0197	0.0049	0.004
1	rs55802336	37196280	1.09	0.00150970494756269	1.09	0.00468440729968594	0.112973345134015	0.132484835646443	0.003	0.0026	0.0267	0.1288	0.009	0.1652	0.2082	0.01	0.003	0.0071	0.0064	0.0201	0.0045	0.0053	0.0171	0.1356	0.1452	0.0041	0.0022	0.0151	0.0217	0.0173	0.0071	0.0199	0.0051	0.004
1	rs115843126	37199222	1.09	0.00150970494756269	1.09	0.00468440729968594	0.126617052825399	0.132033216162468	0.003	0.0027	0.0265	0.1289	0.009	0.1649	0.2082	0.0101	0.0031	0.0072	0.0064	0.02	0.0046	0.0053	0.0172	0.1355	0.1451	0.0042	0.0021	0.0151	0.0217	0.0174	0.0071	0.0199	0.0051	0.0041
1	rs11576073	37200680	1.09	0.00150970494756269	1.09	0.00468440729968594	0.129074035926606	0.141080163726806	0.003	0.0027	0.0265	0.1289	0.009	0.1648	0.2082	0.0102	0.0031	0.0072	0.0064	0.02	0.0046	0.0053	0.0172	0.1355	0.1451	0.0042	0.0021	0.0151	0.0217	0.0174	0.0071	0.02	0.0051	0.0041
1	rs483341	37203962	1.09	0.00150970494756269	1.09	0.00468440729968594	0.128833070317056	0.13630081096927	0.003	0.0027	0.0264	0.1283	0.0092	0.1644	0.2084	0.0103	0.003	0.0072	0.0064	0.02	0.0047	0.0053	0.0172	0.1357	0.1454	0.0042	0.0021	0.0151	0.0217	0.0175	0.0072	0.0199	0.0052	0.0039
1	rs55682791	37210150	1.1	0.0010896622134029	1.09	0.00468440729968594	0.130040624426891	0.110535943064983	0.003	0.0027	0.0263	0.1282	0.0093	0.1639	0.2079	0.0104	0.0031	0.0074	0.0065	0.02	0.0048	0.0054	0.0172	0.1359	0.1457	0.0042	0.0021	0.0151	0.0217	0.0174	0.0072	0.0198	0.0053	0.0039
1	rs75487056	37221254	1.1	0.0010896622134029	1.09	0.00468440729968594	0.134784336684639	0.108768377832217	0.0029	0.0027	0.0263	0.1278	0.0093	0.1637	0.2075	0.0105	0.0031	0.0074	0.0066	0.0199	0.0048	0.0055	0.0172	0.136	0.146	0.0042	0.0021	0.0151	0.0218	0.0174	0.0073	0.0197	0.0054	0.004
1	rs2884710	37222762	1.1	0.0010896622134029	1.09	0.00468440729968594	0.13422819127867	0.108684480987511	0.0029	0.0027	0.0263	0.1278	0.0093	0.1637	0.2074	0.0105	0.0031	0.0074	0.0066	0.0199	0.0048	0.0055	0.0172	0.136	0.146	0.0042	0.0021	0.0152	0.0218	0.0174	0.0073	0.0197	0.0054	0.004
1	rs72668117	37227219	1.1	0.0010896622134029	1.09	0.00468440729968594	0.131986894435069	0.106761735439972	0.0029	0.0027	0.0263	0.1278	0.0093	0.1637	0.2074	0.0105	0.0031	0.0075	0.0066	0.0199	0.0048	0.0055	0.0172	0.136	0.146	0.0042	0.0021	0.0151	0.0218	0.0174	0.0073	0.0197	0.0054	0.004
1	rs12086769	37237170	1.1	0.0010896622134029	1.09	0.00468440729968594	0.114060088372308	0.100421787636218	0.0029	0.0027	0.0263	0.1277	0.0093	0.1634	0.2069	0.0106	0.0032	0.0076	0.0067	0.0199	0.0048	0.0056	0.0173	0.1361	0.1463	0.0042	0.0021	0.0151	0.0217	0.0174	0.0073	0.0196	0.0055	0.0041
1	rs490647	37242743	1.1	0.0010896622134029	1.08	0.00606519069619925	0.104297581976297	0.100747415459412	0.0028	0.0028	0.0264	0.1276	0.0094	0.1631	0.2066	0.0107	0.0032	0.0076	0.0068	0.0199	0.0047	0.0055	0.0174	0.1361	0.1465	0.0043	0.0022	0.0151	0.0216	0.0174	0.0073	0.0195	0.0056	0.0041
1	rs114986961	37252801	1.11	0.000778381611609796	1.08	0.00606519069619925	0.119935578485868	0.103202680493299	0.0028	0.0027	0.0262	0.1281	0.0093	0.1635	0.2053	0.0108	0.0029	0.0076	0.0069	0.0201	0.0046	0.0055	0.0173	0.136	0.1471	0.0043	0.0021	0.0151	0.0215	0.0175	0.0075	0.0195	0.0056	0.0041
1	rs507249	37254339	1.11	0.000778381611609796	1.08	0.00606519069619925	0.11915894301367	0.102217816294726	0.0028	0.0027	0.0261	0.1281	0.0093	0.1635	0.2051	0.0108	0.0029	0.0076	0.007	0.0201	0.0046	0.0055	0.0173	0.136	0.1472	0.0044	0.0021	0.0151	0.0215	0.0175	0.0075	0.0195	0.0056	0.0041
1	rs744447	37263445	1.12	0.000550254110194478	1.08	0.00606519069619925	0.151250817944972	0.187484501240129	0.0028	0.0027	0.0261	0.1285	0.0091	0.1636	0.2048	0.0108	0.0029	0.0077	0.0071	0.0198	0.0047	0.0057	0.0173	0.1359	0.1467	0.0044	0.0021	0.015	0.0213	0.0174	0.0075	0.0196	0.0058	0.0041
1	rs56017221	37272788	1.14	0.000266446419576171	1.08	0.00606519069619925	0.112529353643029	0.188917802593623	0.003	0.0028	0.0261	0.1297	0.0086	0.1638	0.2038	0.0108	0.0031	0.0079	0.0076	0.0189	0.0052	0.006	0.0176	0.1358	0.1452	0.0047	0.0023	0.0147	0.0207	0.017	0.0075	0.0197	0.0063	0.0042
1	rs72911568	37281112	1.14	0.000266446419576171	1.08	0.00606519069619925	0.0958480454558772	0.206930766070822	0.003	0.0029	0.0261	0.1301	0.0085	0.1639	0.2033	0.0108	0.0032	0.0081	0.0078	0.0186	0.0053	0.0062	0.0177	0.1357	0.1446	0.0048	0.0023	0.0146	0.0206	0.0169	0.0076	0.0198	0.0065	0.0042
1	rs12129137	37282398	1.14	0.000266446419576171	1.08	0.00606519069619925	0.0955473628757026	0.205769121028153	0.003	0.0029	0.0261	0.1301	0.0085	0.1639	0.2033	0.0108	0.0032	0.0081	0.0078	0.0186	0.0053	0.0062	0.0177	0.1357	0.1446	0.0048	0.0023	0.0146	0.0206	0.0169	0.0076	0.0198	0.0065	0.0042
1	rs55917220	37283083	1.14	0.000266446419576171	1.08	0.00606519069619925	0.0950724964915257	0.207353721949946	0.003	0.0029	0.0261	0.1301	0.0085	0.1639	0.2033	0.0108	0.0032	0.0081	0.0078	0.0186	0.0053	0.0062	0.0177	0.1357	0.1446	0.0048	0.0023	0.0146	0.0206	0.0169	0.0076	0.0198	0.0065	0.0042
1	rs77455140	37288793	1.14	0.000266446419576171	1.07	0.00778747768306726	0.0916192797475995	0.199784792251232	0.003	0.0029	0.0261	0.1301	0.0087	0.1637	0.2032	0.0109	0.0032	0.0081	0.008	0.0186	0.0053	0.0064	0.0177	0.1356	0.1445	0.0048	0.0024	0.0146	0.0206	0.0169	0.0076	0.0198	0.0065	0.0042
1	rs61769771	37291910	1.14	0.000266446419576171	1.07	0.00778747768306726	0.089826494502818	0.186667144568023	0.003	0.0029	0.026	0.1301	0.009	0.1635	0.203	0.0109	0.0032	0.0081	0.0081	0.0186	0.0053	0.0067	0.0177	0.1355	0.1444	0.0048	0.0024	0.0146	0.0206	0.0169	0.0076	0.0198	0.0065	0.0042
1	rs61769772	37294592	1.14	0.000266446419576171	1.08	0.00606519069619925	0.0840733597636268	0.1763538447233	0.003	0.0029	0.0261	0.1302	0.0089	0.1631	0.2033	0.0108	0.0032	0.0082	0.0082	0.0185	0.0053	0.0067	0.0176	0.1352	0.1448	0.0048	0.0024	0.0146	0.0205	0.0168	0.0076	0.0198	0.0066	0.0042
1	rs504939	37305208	1.14	0.000266446419576171	1.08	0.00606519069619925	0.092524086539792	0.223744197961251	0.0033	0.0029	0.026	0.1305	0.0088	0.1631	0.2032	0.0108	0.0032	0.0083	0.0082	0.0184	0.0054	0.0066	0.0177	0.1351	0.1444	0.0049	0.0024	0.0146	0.0205	0.0167	0.0076	0.0197	0.0067	0.0042
1	rs75894820	37306947	1.14	0.000266446419576171	1.09	0.00468440729968594	0.0907685468679498	0.21952737701207	0.0033	0.0029	0.026	0.1306	0.0088	0.1631	0.2032	0.0108	0.0032	0.0083	0.0082	0.0184	0.0054	0.0066	0.0177	0.1351	0.1444	0.0049	0.0024	0.0146	0.0205	0.0167	0.0076	0.0197	0.0067	0.0042
1	rs576896	37309953	1.14	0.000266446419576171	1.09	0.00468440729968594	0.0836125066048317	0.213411883311543	0.0034	0.0029	0.026	0.1306	0.0088	0.163	0.2032	0.0108	0.0033	0.0083	0.0082	0.0184	0.0054	0.0066	0.0177	0.1351	0.1444	0.0049	0.0024	0.0146	0.0205	0.0167	0.0076	0.0197	0.0067	0.0042
1	rs78730369	37310745	1.15	0.000182490765420138	1.08	0.00606519069619925	0.0786937511224214	0.218020067032075	0.0034	0.0029	0.026	0.1306	0.0087	0.163	0.2029	0.0108	0.0033	0.0083	0.0082	0.0183	0.0054	0.0066	0.0181	0.135	0.1443	0.0049	0.0024	0.0146	0.0205	0.0167	0.0076	0.0199	0.0067	0.0042
1	rs72668180	37312022	1.15	0.000182490765420138	1.08	0.00606519069619925	0.0750115245830026	0.222552184077505	0.0034	0.0029	0.026	0.1306	0.0087	0.1629	0.2027	0.0108	0.0033	0.0083	0.0082	0.0183	0.0054	0.0066	0.0183	0.1349	0.1443	0.0049	0.0024	0.0146	0.0205	0.0167	0.0076	0.02	0.0067	0.0042
1	rs114709268	37317590	1.15	0.000182490765420138	1.07	0.00778747768306726	0.0793593163939492	0.247115092261109	0.0034	0.0029	0.026	0.1307	0.0087	0.1629	0.2026	0.0108	0.0033	0.0083	0.0082	0.0183	0.0054	0.0066	0.0183	0.1349	0.1444	0.0049	0.0024	0.0146	0.0205	0.0167	0.0076	0.02	0.0067	0.0042
1	rs61769816	37320313	1.16	0.000123666293730272	1.07	0.00778747768306726	0.0554701606021511	0.325300772011758	0.0035	0.0029	0.0258	0.1324	0.0086	0.1629	0.2001	0.0106	0.0033	0.0088	0.0084	0.0176	0.0053	0.0068	0.0183	0.1354	0.1455	0.005	0.0026	0.0142	0.0202	0.0164	0.0077	0.0197	0.0067	0.0042
1	rs3767048	37321046	1.17	8.29133706390877e-05	1.06	0.00991668488433966	0.0418891967431829	0.309701196533519	0.0035	0.0029	0.0255	0.1334	0.0085	0.1627	0.1988	0.0106	0.0033	0.0089	0.0084	0.0173	0.0053	0.0069	0.0182	0.1361	0.146	0.005	0.0027	0.0144	0.0201	0.0163	0.0077	0.0195	0.0067	0.0041
1	rs12067006	37324935	1.19	3.60911576942917e-05	1.06	0.00991668488433966	0.0545081583089507	0.448312653595519	0.0032	0.0028	0.0243	0.1373	0.0082	0.1643	0.199	0.0109	0.0027	0.0087	0.0078	0.0155	0.0049	0.007	0.0168	0.1373	0.1503	0.0048	0.0021	0.0134	0.0197	0.0157	0.0075	0.0191	0.0063	0.0034
1	rs78768509	37327331	1.18	5.49978334480842e-05	1.06	0.00991668488433966	0.0600411547133861	0.379503284695167	0.0032	0.003	0.024	0.1391	0.008	0.1649	0.1986	0.011	0.0026	0.0085	0.0077	0.0146	0.0048	0.0068	0.0162	0.1372	0.1518	0.005	0.0021	0.013	0.0196	0.0155	0.0073	0.019	0.0061	0.0034
1	rs3767049	37328140	1.18	5.49978334480842e-05	1.06	0.00991668488433966	0.0461933800927588	0.255332611016849	0.0033	0.003	0.024	0.1391	0.008	0.1649	0.1986	0.011	0.0026	0.0085	0.0077	0.0146	0.0048	0.0068	0.0162	0.1372	0.1519	0.0051	0.0021	0.013	0.0196	0.0155	0.0073	0.019	0.0061	0.0034
1	rs12133182	37329530	1.18	5.49978334480842e-05	1.06	0.00991668488433966	0.0593576197494994	0.314755190716147	0.0032	0.003	0.024	0.1392	0.008	0.1649	0.1986	0.011	0.0026	0.0085	0.0077	0.0146	0.0048	0.0068	0.0162	0.1371	0.1519	0.005	0.0021	0.013	0.0195	0.0155	0.0072	0.019	0.0061	0.0034
1	rs114940736	37330701	1.18	5.49978334480842e-05	1.06	0.00991668488433966	0.0542824167090515	0.332510177945449	0.0032	0.003	0.0241	0.1393	0.008	0.165	0.1985	0.011	0.0026	0.0085	0.0077	0.0145	0.0047	0.0068	0.0163	0.1371	0.152	0.005	0.0021	0.0129	0.0195	0.0156	0.0072	0.019	0.0061	0.0033
1	rs1392745	37333495	1.18	5.49978334480842e-05	1.06	0.00991668488433966	0.0246769044211783	0.375055049758403	0.0032	0.0029	0.0242	0.1399	0.0081	0.1649	0.1983	0.0112	0.0026	0.0084	0.0079	0.0143	0.0045	0.0068	0.0167	0.1367	0.1525	0.0048	0.0021	0.0128	0.0195	0.0158	0.0071	0.0188	0.0062	0.0032
1	rs11584732	37344532	1.18	5.49978334480842e-05	1.06	0.00991668488433966	0.0242080845752696	0.39795715482343	0.0031	0.0029	0.0243	0.1409	0.0081	0.1651	0.1981	0.0111	0.0024	0.0083	0.0079	0.0141	0.0043	0.0068	0.0166	0.1371	0.153	0.0047	0.002	0.0127	0.0194	0.0158	0.007	0.0186	0.0062	0.0029
1	rs480495	37350805	1.18	5.49978334480842e-05	1.06	0.00991668488433966	0.0238729381278062	0.391778892761039	0.0031	0.0029	0.0243	0.141	0.0081	0.1652	0.1981	0.0111	0.0024	0.0083	0.0079	0.0141	0.0043	0.0068	0.0166	0.1372	0.1531	0.0047	0.002	0.0127	0.0194	0.0158	0.0069	0.0186	0.0062	0.0028
1	rs71640703	37368011	1.18	5.49978334480842e-05	1.06	0.00991668488433966	0.0244566557234888	0.396410088724221	0.0031	0.0029	0.0243	0.1413	0.0082	0.1652	0.198	0.0111	0.0024	0.0083	0.0079	0.0141	0.0042	0.0068	0.0165	0.1372	0.1532	0.0046	0.0019	0.0126	0.0194	0.0158	0.0069	0.0185	0.0061	0.0027
1	rs543380	37371006	1.18	5.49978334480842e-05	1.06	0.00991668488433966	0.0195916509164881	0.293032734685178	0.003	0.0028	0.0244	0.142	0.0082	0.1654	0.1978	0.0111	0.0023	0.0083	0.0079	0.014	0.0041	0.0068	0.0165	0.1374	0.1536	0.0045	0.0019	0.0126	0.0193	0.0158	0.007	0.0183	0.0061	0.0025
1	rs79168976	37375275	1.17	8.29133706390877e-05	1.06	0.00991668488433966	0.0190362020262704	0.383327710641924	0.003	0.0028	0.0245	0.142	0.0082	0.1654	0.1978	0.0112	0.0022	0.0083	0.0079	0.0139	0.004	0.0068	0.0166	0.1377	0.1534	0.0045	0.0018	0.0126	0.0194	0.0156	0.007	0.0183	0.0062	0.0024
1	rs78672225	37375640	1.17	8.29133706390877e-05	1.06	0.00991668488433966	0.0192032936364069	0.366959417921597	0.003	0.0028	0.0245	0.142	0.0082	0.1654	0.1978	0.0112	0.0022	0.0083	0.0079	0.0139	0.0039	0.0068	0.0166	0.1377	0.1533	0.0045	0.0018	0.0126	0.0194	0.0156	0.007	0.0183	0.0062	0.0024
1	rs116329696	37378971	1.17	8.29133706390877e-05	1.06	0.00991668488433966	0.0159635356895804	0.348183447255565	0.003	0.0028	0.0245	0.142	0.0082	0.1655	0.1978	0.0113	0.0022	0.0083	0.0079	0.0138	0.0039	0.0068	0.0166	0.138	0.1532	0.0044	0.0018	0.0126	0.0194	0.0155	0.007	0.0183	0.0061	0.0023
1	rs1027599	37391420	1.17	8.29133706390877e-05	1.06	0.00991668488433966	0.0135688090944913	0.299191496639808	0.003	0.0028	0.0245	0.142	0.0081	0.1656	0.1978	0.0114	0.0022	0.0083	0.0079	0.0138	0.0039	0.0068	0.0167	0.1382	0.1531	0.0044	0.0018	0.0127	0.0195	0.0155	0.007	0.0183	0.0061	0.0023
1	rs116512785	37394566	1.17	8.29133706390877e-05	1.05	0.0125260333142508	0.0119282760329211	0.30240449305306	0.003	0.0028	0.0245	0.1421	0.0081	0.1655	0.1978	0.0114	0.0022	0.0083	0.0079	0.0137	0.0038	0.0068	0.0167	0.1384	0.1532	0.0044	0.0018	0.0127	0.0194	0.0155	0.007	0.0183	0.0061	0.0023
1	rs78045081	37394948	1.17	8.29133706390877e-05	1.06	0.00991668488433966	0.0106181995636573	0.295160234647221	0.003	0.0028	0.0245	0.1421	0.0081	0.1656	0.1978	0.0114	0.0022	0.0082	0.0077	0.0138	0.0037	0.0068	0.0168	0.1383	0.1532	0.0044	0.0018	0.0127	0.0195	0.0155	0.007	0.0184	0.0061	0.0022
1	rs1334803	37396219	1.17	8.29133706390877e-05	1.06	0.00991668488433966	0.00598200688219548	0.269137879817265	0.003	0.0028	0.0245	0.1423	0.0081	0.1657	0.1978	0.0114	0.0022	0.0083	0.007	0.0137	0.0036	0.0067	0.0169	0.1387	0.1534	0.0043	0.0018	0.0127	0.0195	0.0155	0.007	0.0184	0.006	0.0022
1	rs756240	37402184	1.17	8.29133706390877e-05	1.06	0.00991668488433966	0.0031163325825834	0.253863009859626	0.0028	0.0027	0.0244	0.143	0.008	0.1663	0.1987	0.0113	0.0021	0.0083	0.007	0.0136	0.0036	0.0064	0.0168	0.1388	0.1535	0.0038	0.0017	0.0129	0.0196	0.0155	0.0068	0.0181	0.0058	0.0021
1	rs527442	37402540	1.17	8.29133706390877e-05	1.06	0.00991668488433966	0.00289930176990843	0.255219469931799	0.0028	0.0027	0.0244	0.1431	0.008	0.1663	0.1987	0.0113	0.002	0.0083	0.007	0.0136	0.0035	0.0064	0.0168	0.1388	0.1535	0.0038	0.0017	0.0129	0.0196	0.0155	0.0068	0.0181	0.0058	0.0021
1	rs1160752	37403412	1.17	8.29133706390877e-05	1.07	0.00778747768306726	0.0019587922334361	0.209048413889045	0.0028	0.0027	0.0243	0.1435	0.0081	0.1665	0.1987	0.0113	0.002	0.0082	0.007	0.0136	0.0035	0.0064	0.017	0.1388	0.1536	0.0035	0.0016	0.0129	0.0196	0.0155	0.0068	0.018	0.0058	0.0021
1	rs11582879	37403900	1.17	8.29133706390877e-05	1.07	0.00778747768306726	0.00357043846465992	0.325300772011758	0.0027	0.0026	0.0243	0.1438	0.0081	0.1666	0.1988	0.0112	0.0019	0.0083	0.007	0.0136	0.0034	0.0064	0.0169	0.1387	0.1538	0.0034	0.0015	0.0129	0.0196	0.0155	0.0067	0.0179	0.0059	0.002
1	rs2991948	37408114	1.16	0.000123666293730272	1.04	0.0156965135294062	0.00111939769120024	0.371380550087969	0.0024	0.0023	0.0243	0.1462	0.0086	0.1677	0.1993	0.011	0.0013	0.0085	0.0071	0.0141	0.0027	0.0064	0.0167	0.1384	0.1547	0.0027	0.001	0.0129	0.0194	0.0155	0.0059	0.0171	0.0063	0.0014
1	rs3767081	37410906	1.16	0.000123666293730272	0.99	0.0433032320256267	0.000357170121562351	0.153764363523109	0.0024	0.0023	0.0243	0.1465	0.0086	0.1679	0.1993	0.0109	0.0013	0.0086	0.0071	0.014	0.0027	0.0064	0.0168	0.1383	0.1548	0.0026	9e-04	0.013	0.0194	0.0155	0.0058	0.017	0.0064	0.0014
1	rs35418652	37412587	1.16	0.000123666293730272	0.98	0.0519283998033082	0.000538588158362693	0.186871369457238	0.0024	0.0023	0.0243	0.1465	0.0086	0.168	0.1993	0.0109	0.0013	0.0085	0.0071	0.0141	0.0027	0.0064	0.0168	0.1383	0.1547	0.0025	9e-04	0.013	0.0193	0.0155	0.0058	0.017	0.0064	0.0014
1	rs72919519	37412798	1.16	0.000123666293730272	0.98	0.0519283998033082	0.000546110257286809	0.174056350721269	0.0024	0.0023	0.0243	0.1465	0.0086	0.168	0.1992	0.0109	0.0013	0.0085	0.0071	0.0141	0.0027	0.0064	0.0168	0.1383	0.1547	0.0025	9e-04	0.013	0.0193	0.0155	0.0058	0.017	0.0064	0.0014
1	rs12736276	37415673	1.16	0.000123666293730272	0.98	0.0519283998033082	0.000680690116718124	0.154623866827518	0.0024	0.0023	0.0244	0.1465	0.0086	0.1682	0.1991	0.0109	0.0013	0.0085	0.0071	0.0141	0.0028	0.0064	0.0169	0.1384	0.1545	0.0025	9e-04	0.013	0.0193	0.0155	0.0058	0.017	0.0064	0.0014
1	rs59234460	37417854	1.16	0.000123666293730272	0.98	0.0519283998033082	0.000921893618055058	0.181485307142046	0.0025	0.0023	0.0244	0.147	0.0086	0.1687	0.1993	0.0108	0.0013	0.0087	0.007	0.0142	0.0027	0.0063	0.0168	0.1387	0.1542	0.0024	9e-04	0.013	0.0192	0.0154	0.0057	0.0163	0.0064	0.0014
1	rs3845488	37419029	1.15	0.000182490765420138	0.96	0.0732232110783407	0.00143539243816234	0.24655537161981	0.0026	0.0023	0.0243	0.1475	0.0086	0.1693	0.1993	0.0107	0.0013	0.0089	0.007	0.0142	0.0026	0.0063	0.0168	0.139	0.1538	0.0024	8e-04	0.0131	0.019	0.0153	0.0056	0.0157	0.0064	0.0013
1	rs486495	37419857	1.15	0.000182490765420138	0.96	0.0732232110783407	0.00129590465923653	0.151860496844653	0.0027	0.0023	0.0242	0.1481	0.0086	0.1702	0.1988	0.0108	0.0013	0.0089	0.007	0.014	0.0025	0.0063	0.0168	0.1392	0.1538	0.0025	8e-04	0.0133	0.019	0.0151	0.0056	0.015	0.0064	0.0013
1	rs533872	37420035	1.15	0.000182490765420138	0.96	0.0732232110783407	0.00147496442736803	0.165461279592916	0.0027	0.0024	0.0241	0.1486	0.0085	0.1701	0.1989	0.0108	0.0013	0.0089	0.0068	0.0139	0.0025	0.0062	0.0166	0.1392	0.1538	0.0025	8e-04	0.0133	0.019	0.0152	0.0056	0.015	0.0064	0.0012
1	rs532925	37420132	1.15	0.000182490765420138	0.96	0.0732232110783407	0.00139559599264096	0.190457601211917	0.0027	0.0024	0.0242	0.1488	0.0085	0.17	0.199	0.0108	0.0013	0.0089	0.0068	0.0139	0.0025	0.0062	0.0163	0.1392	0.1538	0.0025	8e-04	0.0133	0.019	0.0154	0.0056	0.015	0.0063	0.0012
1	rs3753770	37421333	1.14	0.000266446419576171	0.96	0.0732232110783407	0.00205561759905411	0.18493431688321	0.0026	0.0025	0.0235	0.1511	0.0084	0.1711	0.1992	0.0106	0.0012	0.0088	0.0067	0.0136	0.0023	0.0061	0.0161	0.1399	0.1535	0.0025	8e-04	0.0133	0.0189	0.0147	0.0056	0.0142	0.0061	0.0012
1	rs471417	37422200	1.14	0.000266446419576171	0.96	0.0732232110783407	0.0027715580232307	0.192001641399464	0.0026	0.0025	0.0231	0.1514	0.0083	0.1716	0.1995	0.0106	0.0012	0.0089	0.0067	0.0136	0.0023	0.0061	0.0156	0.1398	0.1537	0.0025	8e-04	0.0137	0.0189	0.0144	0.0057	0.0137	0.0061	0.0012
1	rs503154	37426393	1.13	0.000384925789531722	0.96	0.0732232110783407	0.00496343733485749	0.345329538580049	0.0019	0.0027	0.0216	0.1555	0.0074	0.1728	0.2018	0.0098	0.0011	0.0087	0.0066	0.0139	0.0023	0.0061	0.0151	0.1416	0.1532	0.0023	7e-04	0.0129	0.0182	0.0138	0.0054	0.0122	0.0053	0.0014
1	rs75492954	37426574	1.13	0.000384925789531722	0.96	0.0732232110783407	0.00555875202898319	0.318380003416938	0.0019	0.0027	0.0215	0.1557	0.0073	0.1729	0.2019	0.0097	0.0011	0.0088	0.0065	0.0139	0.0023	0.0061	0.0151	0.1417	0.1533	0.0023	7e-04	0.0128	0.0182	0.0137	0.0054	0.0122	0.0053	0.0014
1	rs77576921	37427336	1.13	0.000384925789531722	0.96	0.0732232110783407	0.00698912312166112	0.227114652465071	0.0018	0.0027	0.0213	0.1562	0.0071	0.1731	0.2023	0.0096	0.001	0.0088	0.0064	0.014	0.0023	0.006	0.015	0.1421	0.1536	0.0023	7e-04	0.0127	0.0181	0.0135	0.0053	0.0118	0.0051	0.0014
1	rs34838901	37427453	1.13	0.000384925789531722	0.96	0.0732232110783407	0.00850327558691323	0.204925658155829	0.0018	0.0027	0.0212	0.1562	0.0071	0.1731	0.2024	0.0095	0.001	0.0088	0.0064	0.014	0.0023	0.006	0.0149	0.1422	0.1536	0.0023	7e-04	0.0126	0.018	0.0135	0.0053	0.0118	0.0051	0.0014
1	rs56211738	37432463	1.12	0.000550254110194478	0.95	0.0861393601425535	0.00874318209627766	0.249245701260408	0.0017	0.0027	0.021	0.1564	0.0069	0.1733	0.2032	0.0094	0.001	0.0089	0.0063	0.014	0.0022	0.006	0.0147	0.1428	0.1537	0.0023	7e-04	0.0125	0.0179	0.0133	0.0053	0.0115	0.005	0.0015
1	rs822856	37450505	1.12	0.000550254110194478	0.95	0.0861393601425535	0.0110014586798907	0.201144429922278	0.0017	0.0028	0.0209	0.1565	0.0067	0.1736	0.2034	0.0091	0.001	0.0089	0.0063	0.0141	0.0022	0.0061	0.0146	0.1432	0.1543	0.0023	7e-04	0.0123	0.0178	0.0131	0.0052	0.0113	0.0049	0.0015
1	rs12746787	37457302	1.11	0.000778381611609796	0.95	0.0861393601425535	0.0133238099252066	0.215229846873593	0.0016	0.0028	0.0209	0.1568	0.0065	0.1746	0.2032	0.0088	0.001	0.0089	0.0062	0.0139	0.0023	0.0061	0.0148	0.1441	0.1542	0.0022	7e-04	0.0117	0.0177	0.013	0.0051	0.0111	0.0047	0.0016
1	rs7536924	37458865	1.11	0.000778381611609796	0.95	0.0861393601425535	0.0130127699743512	0.19968033298259	0.0016	0.0028	0.0209	0.1568	0.0065	0.1747	0.2032	0.0088	0.001	0.0089	0.0062	0.0139	0.0023	0.0061	0.0148	0.1441	0.1542	0.0022	7e-04	0.0117	0.0177	0.013	0.0051	0.0111	0.0047	0.0016
1	rs12070519	37469193	1.11	0.000778381611609796	0.93	0.117127898734063	0.0130253585088331	0.209048413889045	0.0016	0.0028	0.0209	0.1569	0.0063	0.1751	0.2033	0.0088	0.001	0.0089	0.0061	0.0139	0.0023	0.0062	0.0147	0.1443	0.1543	0.0022	7e-04	0.0116	0.0176	0.0129	0.0051	0.011	0.0046	0.0016
1	rs580029	37471609	1.11	0.000778381611609796	0.92	0.135444945858012	0.0122018022938123	0.190663228592348	0.0016	0.0028	0.0209	0.1569	0.0063	0.1752	0.2033	0.0088	0.001	0.0089	0.0061	0.0139	0.0023	0.0062	0.0147	0.1443	0.1543	0.0022	7e-04	0.0115	0.0176	0.0129	0.0051	0.011	0.0045	0.0016
1	rs56089133	37472959	1.11	0.000778381611609796	0.92	0.135444945858012	0.012856177501259	0.178561187598278	0.0016	0.0028	0.0209	0.1569	0.0063	0.1752	0.2031	0.0088	0.001	0.0089	0.0062	0.0139	0.0023	0.0063	0.0148	0.1444	0.1543	0.0022	7e-04	0.0115	0.0176	0.0129	0.0051	0.011	0.0045	0.0016
1	rs7532651	37473463	1.11	0.000778381611609796	0.92	0.135444945858012	0.0129374291433119	0.178963540689277	0.0016	0.0028	0.0209	0.1569	0.0064	0.1752	0.203	0.0088	0.001	0.0089	0.0062	0.0139	0.0023	0.0063	0.0148	0.1444	0.1543	0.0022	7e-04	0.0115	0.0176	0.0129	0.0051	0.011	0.0045	0.0016
1	rs76239821	37479786	1.11	0.000778381611609796	0.92	0.135444945858012	0.013151743641554	0.182193574875921	0.0016	0.0028	0.0209	0.157	0.0063	0.1754	0.2029	0.0087	0.001	0.009	0.0061	0.0138	0.0023	0.0063	0.0148	0.1446	0.1543	0.0022	7e-04	0.0115	0.0176	0.0129	0.005	0.011	0.0045	0.0016
1	rs114331458	37485205	1.11	0.000778381611609796	0.92	0.135444945858012	0.0128063660680817	0.180273342860858	0.0016	0.0028	0.0209	0.157	0.0063	0.1755	0.2029	0.0087	0.001	0.009	0.006	0.0138	0.0023	0.0063	0.0148	0.1447	0.1543	0.0022	7e-04	0.0114	0.0176	0.0128	0.005	0.011	0.0045	0.0016
1	rs693118	37496894	1.11	0.000778381611609796	0.92	0.135444945858012	0.0115438825408385	0.156539983186341	0.0016	0.0028	0.0209	0.1571	0.0063	0.1756	0.203	0.0087	0.001	0.009	0.006	0.0138	0.0023	0.0063	0.0148	0.1448	0.1543	0.0022	7e-04	0.0114	0.0176	0.0128	0.0049	0.011	0.0045	0.0016
1	rs1773575	37505129	1.1	0.0010896622134029	0.91	0.155803491158275	0.0104837905686753	0.139050785882114	0.0016	0.0028	0.0208	0.1572	0.0063	0.1756	0.2031	0.0087	0.001	0.009	0.0059	0.0138	0.0022	0.0062	0.0147	0.1449	0.1544	0.0022	7e-04	0.0113	0.0176	0.0129	0.0048	0.011	0.0044	0.0016
1	rs78373337	37507909	1.11	0.000778381611609796	0.9	0.178319663885856	0.0119518768704617	0.160494171036998	0.0016	0.0028	0.0208	0.1572	0.0063	0.1756	0.2031	0.0087	0.001	0.009	0.0059	0.0138	0.0022	0.0062	0.0147	0.1449	0.1544	0.0022	7e-04	0.0113	0.0176	0.0129	0.0048	0.011	0.0044	0.0016
1	rs78265133	37512085	1.11	0.000778381611609796	0.89	0.20310604818777	0.0120942171524584	0.182801415270337	0.0016	0.0028	0.0208	0.1572	0.0062	0.1757	0.2031	0.0087	0.001	0.0089	0.0059	0.0138	0.0022	0.0062	0.0147	0.145	0.1544	0.0022	7e-04	0.0113	0.0176	0.0129	0.0047	0.011	0.0044	0.0016
1	rs527907	37522957	1.1	0.0010896622134029	0.89	0.20310604818777	0.0117116202375752	0.153192312773766	0.0016	0.0028	0.0208	0.1576	0.0061	0.1763	0.2033	0.0084	9e-04	0.0089	0.0057	0.0139	0.0023	0.0062	0.0145	0.1449	0.155	0.0022	7e-04	0.011	0.0176	0.0127	0.0046	0.0109	0.0044	0.0014
1	rs72653543	37523510	1.1	0.0010896622134029	0.89	0.20310604818777	0.0120169595348516	0.148266650591268	0.0016	0.0028	0.0208	0.1576	0.006	0.1763	0.2033	0.0084	9e-04	0.0089	0.0057	0.0139	0.0023	0.0062	0.0145	0.1449	0.155	0.0022	7e-04	0.011	0.0176	0.0127	0.0046	0.0109	0.0044	0.0014
1	rs7551266	37533178	1.1	0.0010896622134029	0.88	0.230271256315472	0.0104410519973866	0.114616867058012	0.0015	0.0027	0.0208	0.1579	0.006	0.1764	0.2038	0.0084	8e-04	0.0089	0.0057	0.0139	0.0022	0.0062	0.0144	0.1449	0.1554	0.0022	6e-04	0.011	0.0176	0.0127	0.0047	0.0109	0.0043	0.0013
1	rs849943	37534052	1.1	0.0010896622134029	0.88	0.230271256315472	0.0095336659882327	0.129425089351059	0.0015	0.0027	0.0208	0.158	0.0059	0.1764	0.2038	0.0084	8e-04	0.0089	0.0057	0.0139	0.0022	0.0062	0.0144	0.1448	0.1555	0.0022	6e-04	0.011	0.0176	0.0127	0.0047	0.0109	0.0043	0.0013
1	rs12130099	37534326	1.1	0.0010896622134029	0.88	0.230271256315472	0.0099383844617864	0.132304119531872	0.0015	0.0027	0.0207	0.1581	0.0059	0.1767	0.2035	0.0083	8e-04	0.0088	0.0055	0.0138	0.0022	0.0062	0.0144	0.1451	0.1556	0.0022	6e-04	0.0109	0.0177	0.0127	0.0047	0.0109	0.0043	0.0013
1	rs6426007	37537293	1.1	0.0010896622134029	0.88	0.230271256315472	0.00565814133279062	0.131492025040899	0.0017	0.0028	0.0201	0.159	0.0058	0.1767	0.2027	0.0083	0.001	0.0088	0.0054	0.0136	0.0023	0.006	0.0146	0.1452	0.156	0.0021	8e-04	0.0106	0.0177	0.0125	0.0046	0.0109	0.0042	0.0015
1	rs6675225	37537641	1.1	0.0010896622134029	0.88	0.230271256315472	0.00600293372129719	0.148926348600194	0.0018	0.0028	0.02	0.159	0.0059	0.1768	0.2027	0.0082	0.001	0.0088	0.0054	0.0135	0.0023	0.006	0.0146	0.1452	0.156	0.0021	8e-04	0.0106	0.0176	0.0125	0.0046	0.0109	0.0043	0.0015
1	rs61768918	37539482	1.09	0.00150970494756269	0.88	0.230271256315472	0.00447719452937256	0.153478242882587	0.002	0.0029	0.0201	0.1601	0.0058	0.1769	0.2023	0.0081	0.0011	0.0088	0.0052	0.0133	0.0025	0.006	0.0144	0.1441	0.1561	0.0018	0.001	0.0108	0.0175	0.0126	0.0047	0.0108	0.0045	0.0016
1	rs72653560	37541617	1.09	0.00150970494756269	0.88	0.230271256315472	0.00421132162729887	0.15663600949477	0.0022	0.0029	0.0201	0.1608	0.0058	0.1769	0.2021	0.008	0.0012	0.0088	0.0051	0.0131	0.0027	0.006	0.0144	0.1434	0.1561	0.0017	0.001	0.0109	0.0175	0.0126	0.0047	0.0107	0.0046	0.0017
1	rs218428	37544223	1.09	0.00150970494756269	0.87	0.259919603286658	0.00325003562474545	0.141172662653769	0.0022	0.0029	0.0201	0.161	0.0057	0.1769	0.202	0.008	0.0012	0.0088	0.0051	0.0131	0.0027	0.006	0.0143	0.1432	0.1561	0.0017	0.001	0.0109	0.0175	0.0126	0.0047	0.0107	0.0047	0.0017
1	rs72653565	37549803	1.06	0.00377636089595226	0.87	0.259919603286658	0.00352878618779717	0.202927074854229	0.0025	0.0029	0.0195	0.1652	0.0048	0.1756	0.203	0.0079	0.0013	0.0085	0.0045	0.0122	0.0027	0.0055	0.0139	0.1412	0.1582	0.0016	0.0012	0.0107	0.0182	0.0119	0.0046	0.0108	0.0044	0.0021
1	rs72653570	37555362	1.04	0.00661933856280655	0.87	0.259919603286658	0.00302965395192969	0.191074709385667	0.0028	0.003	0.0191	0.1682	0.0042	0.1746	0.2036	0.0079	0.0013	0.0082	0.0041	0.0116	0.0028	0.0051	0.0137	0.1398	0.1597	0.0015	0.0013	0.0105	0.0187	0.0114	0.0045	0.0108	0.0043	0.0023
1	rs3845493	37557676	1.03	0.00863662774704095	0.87	0.259919603286658	0.00269449225597993	0.16663773850418	0.0028	0.003	0.0192	0.1682	0.0042	0.1746	0.2036	0.0079	0.0013	0.0082	0.0041	0.0116	0.0028	0.0051	0.0137	0.1398	0.1598	0.0015	0.0013	0.0105	0.0187	0.0114	0.0045	0.0108	0.0043	0.0023
1	rs57282013	37561742	1.03	0.00863662774704095	0.87	0.259919603286658	0.00237952616734573	0.13630081096927	0.0027	0.003	0.0191	0.1684	0.0042	0.1748	0.2037	0.0079	0.0013	0.0082	0.0041	0.0115	0.0028	0.0051	0.0136	0.1398	0.1599	0.0014	0.0014	0.0104	0.0188	0.0114	0.0044	0.0108	0.0043	0.0024
1	rs11263975	37572630	1.03	0.00863662774704095	0.86	0.29215087580064	0.0021749816838481	0.115130938815901	0.0027	0.003	0.019	0.1684	0.0042	0.1748	0.2037	0.0078	0.0013	0.0082	0.0041	0.0115	0.0028	0.0051	0.0136	0.1398	0.1599	0.0014	0.0014	0.0104	0.0188	0.0114	0.0044	0.0108	0.0043	0.0024
1	rs76181990	37578124	1.03	0.00863662774704095	0.86	0.29215087580064	0.00235940504845282	0.10818162256468	0.0027	0.003	0.019	0.1685	0.0042	0.1748	0.2037	0.0079	0.0013	0.0082	0.0041	0.0115	0.0028	0.0051	0.0136	0.1398	0.1598	0.0014	0.0014	0.0104	0.0188	0.0114	0.0044	0.0108	0.0043	0.0024
1	rs215765	37584326	1.02	0.0111619243707362	0.86	0.29215087580064	0.00165850922172333	0.0563661621431068	0.0029	0.003	0.0188	0.169	0.0045	0.1748	0.2032	0.008	0.0013	0.0084	0.004	0.0113	0.0027	0.0052	0.0136	0.1396	0.1596	0.0014	0.0015	0.0103	0.0188	0.0114	0.0044	0.0109	0.0044	0.0024
1	rs76983664	37592303	1.01	0.0142914875909092	0.86	0.29215087580064	0.00139997291432568	0.0613348109297567	0.0029	0.0029	0.0189	0.1683	0.0044	0.1747	0.2033	0.008	0.0013	0.0087	0.004	0.0114	0.0027	0.0053	0.0137	0.1396	0.1593	0.0014	0.0015	0.0101	0.0191	0.0117	0.0044	0.0109	0.0044	0.0024
1	rs215773	37596240	1.01	0.0142914875909092	0.86	0.29215087580064	0.00120695006129701	0.051085675261764	0.0029	0.0029	0.0189	0.1681	0.0044	0.1747	0.2034	0.0081	0.0013	0.0088	0.004	0.0114	0.0027	0.0053	0.0137	0.1396	0.1593	0.0014	0.0015	0.01	0.0192	0.0118	0.0044	0.011	0.0045	0.0024
1	rs115709053	37596458	1.01	0.0142914875909092	0.86	0.29215087580064	0.00119342321086314	0.0468589406005095	0.0029	0.0029	0.0189	0.1681	0.0044	0.1747	0.2034	0.0081	0.0013	0.0088	0.004	0.0114	0.0027	0.0053	0.0137	0.1396	0.1593	0.0014	0.0015	0.01	0.0192	0.0118	0.0044	0.011	0.0045	0.0024
1	rs4653247	37596760	1.01	0.0142914875909092	0.86	0.29215087580064	0.00116485449524596	0.0428508550264692	0.0029	0.0029	0.0189	0.1681	0.0044	0.1747	0.2034	0.0081	0.0013	0.0088	0.004	0.0114	0.0027	0.0053	0.0137	0.1396	0.1593	0.0014	0.0015	0.01	0.0192	0.0118	0.0044	0.011	0.0045	0.0024
1	rs34347446	37599303	1.01	0.0142914875909092	0.85	0.32706018639722	0.00106135080440099	0.0475721379941489	0.0029	0.0029	0.0189	0.1682	0.0044	0.1749	0.2035	0.0081	0.0013	0.0088	0.0039	0.0113	0.0027	0.0052	0.0137	0.1396	0.1592	0.0014	0.0015	0.0099	0.0192	0.0117	0.0044	0.011	0.0045	0.0024
1	rs215799	37599553	1.01	0.0142914875909092	0.85	0.32706018639722	0.0010483124006839	0.0423398292037379	0.0029	0.0029	0.0189	0.1682	0.0044	0.1749	0.2035	0.0081	0.0013	0.0088	0.0039	0.0113	0.0027	0.0052	0.0137	0.1396	0.1591	0.0014	0.0015	0.0099	0.0192	0.0117	0.0044	0.011	0.0045	0.0024
1	rs55674657	37605127	1.01	0.0142914875909092	0.85	0.32706018639722	0.00102347751938764	0.0490731513813373	0.0029	0.0029	0.0185	0.169	0.0043	0.1751	0.2036	0.0081	0.0014	0.0088	0.0039	0.0112	0.0027	0.0051	0.0137	0.1397	0.159	0.0014	0.0015	0.0097	0.0193	0.0115	0.0045	0.0112	0.0045	0.0024
1	rs12040342	37609180	1.01	0.0142914875909092	0.84	0.364737902801441	0.000326836054080817	0.0366354534572784	0.0029	0.0028	0.0185	0.1705	0.0041	0.1751	0.2039	0.0081	0.0013	0.0087	0.0039	0.011	0.0027	0.0048	0.0136	0.1395	0.1588	0.0014	0.0015	0.0097	0.0193	0.0108	0.0045	0.0117	0.0045	0.002
1	rs116076283	37617059	1	0.0181319503600048	0.84	0.364737902801441	0.000234762366585426	0.0496792736623614	0.0028	0.0028	0.0184	0.171	0.004	0.1756	0.2045	0.0079	0.0012	0.0088	0.0039	0.0107	0.0022	0.0048	0.0135	0.1395	0.1593	0.0015	0.0015	0.0094	0.0191	0.0104	0.0044	0.0118	0.0044	0.002
1	rs11263997	37628966	1	0.0181319503600048	0.84	0.364737902801441	0.000234018287417179	0.0477511778391918	0.0028	0.0028	0.0184	0.171	0.004	0.1759	0.2046	0.0079	0.0012	0.0088	0.0039	0.0107	0.0021	0.0048	0.0135	0.1395	0.1593	0.0015	0.0015	0.0094	0.019	0.0104	0.0044	0.0118	0.0044	0.002
1	rs998176	37636117	1	0.0181319503600048	0.84	0.364737902801441	0.000326180100644814	0.0432502093949739	0.0028	0.0027	0.0183	0.1713	0.0039	0.1764	0.2048	0.0079	0.0011	0.0088	0.004	0.0105	0.0021	0.0049	0.0134	0.1393	0.1596	0.0015	0.0015	0.0092	0.0189	0.0102	0.0044	0.0118	0.0043	0.0019
1	rs215835	37642693	1	0.0181319503600048	0.84	0.364737902801441	0.000294763472438023	0.0514553751947247	0.0028	0.0027	0.0178	0.171	0.0039	0.1768	0.2055	0.0078	0.001	0.0088	0.004	0.0104	0.0021	0.0049	0.0131	0.1395	0.1601	0.0015	0.0015	0.0093	0.0188	0.0102	0.0043	0.0118	0.0044	0.0019
1	rs215828	37657118	1	0.0181319503600048	0.84	0.364737902801441	0.000300528107466263	0.0543280933786808	0.0029	0.0026	0.0176	0.1709	0.0039	0.177	0.2057	0.0078	0.001	0.0087	0.004	0.0103	0.002	0.0049	0.013	0.1396	0.1605	0.0015	0.0014	0.0093	0.0187	0.0101	0.0043	0.0118	0.0044	0.0019
1	rs55665231	37663208	0.98	0.0284210112117031	0.84	0.364737902801441	0.000586649678238125	0.102054029174501	0.0031	0.0024	0.0165	0.171	0.0036	0.1782	0.2085	0.007	8e-04	0.0085	0.004	0.0095	0.0015	0.0049	0.0117	0.1388	0.1649	0.0013	0.0012	0.0091	0.0179	0.0093	0.0039	0.0121	0.0046	0.0017
1	rs215807	37670102	0.98	0.0284210112117031	0.83	0.405269641990714	0.000651543996164999	0.120493846665472	0.0031	0.0023	0.0163	0.171	0.0038	0.1784	0.209	0.0068	7e-04	0.0087	0.004	0.0093	0.0014	0.0049	0.0113	0.1384	0.1657	0.0013	0.0012	0.009	0.0176	0.0092	0.0038	0.0122	0.0046	0.0016
1	rs61770375	37698820	0.97	0.0351293717890758	0.83	0.405269641990714	0.000802732757972523	0.115645883994281	0.0032	0.0023	0.0165	0.1701	0.0039	0.179	0.2091	0.0068	7e-04	0.0088	0.0041	0.0095	0.0014	0.0052	0.0112	0.1377	0.1664	0.0012	0.0013	0.009	0.0173	0.0091	0.0039	0.0123	0.0046	0.0016
1	rs16823888	37699184	0.97	0.0351293717890758	0.83	0.405269641990714	0.000804122158482749	0.115903683580575	0.0032	0.0023	0.0165	0.1701	0.0039	0.179	0.2091	0.0068	7e-04	0.0088	0.0041	0.0095	0.0014	0.0052	0.0112	0.1377	0.1664	0.0012	0.0013	0.009	0.0173	0.0091	0.0039	0.0123	0.0046	0.0016
1	rs12120241	37702904	0.97	0.0351293717890758	0.83	0.405269641990714	0.0006698603264855	0.117541461267201	0.0031	0.0023	0.0164	0.1703	0.0038	0.1794	0.2091	0.0068	7e-04	0.0088	0.0041	0.0094	0.0014	0.005	0.0112	0.1376	0.1665	0.0012	0.0013	0.009	0.0173	0.0091	0.0039	0.0122	0.0045	0.0016
1	rs79920831	37706990	0.97	0.0351293717890758	0.83	0.405269641990714	0.000646885263162602	0.118580322134213	0.0031	0.0024	0.0164	0.1703	0.0038	0.1794	0.2091	0.0068	7e-04	0.0088	0.0042	0.0094	0.0014	0.005	0.0112	0.1375	0.1666	0.0012	0.0013	0.009	0.0172	0.009	0.0039	0.0122	0.0045	0.0016
1	rs1540720	37708801	0.97	0.0351293717890758	0.83	0.405269641990714	0.000662127985372202	0.121017717592685	0.0031	0.0025	0.0165	0.1702	0.0039	0.1794	0.2091	0.0068	7e-04	0.0088	0.0042	0.0093	0.0015	0.0051	0.0111	0.1374	0.1668	0.0012	0.0013	0.009	0.0172	0.009	0.0039	0.0122	0.0045	0.0016
1	rs61779485	37712422	0.97	0.0351293717890758	0.83	0.405269641990714	0.00049944387876584	0.124797024159233	0.0031	0.0025	0.0166	0.17	0.0041	0.179	0.2092	0.0067	8e-04	0.0089	0.0044	0.0093	0.0015	0.0053	0.0111	0.1373	0.1669	0.0012	0.0012	0.0089	0.017	0.0089	0.0039	0.0123	0.0045	0.0015
1	rs78612338	37723690	0.97	0.0351293717890758	0.83	0.405269641990714	0.000450967958033309	0.134115369812306	0.0031	0.0025	0.0167	0.17	0.0042	0.1784	0.2093	0.0066	8e-04	0.0092	0.0045	0.0094	0.0016	0.0055	0.0111	0.1371	0.1672	0.0012	0.0012	0.0087	0.0165	0.0088	0.004	0.0125	0.0045	0.0014
1	rs905107	37724432	0.97	0.0351293717890758	0.82	0.448736318624531	0.000545606077633946	0.140064134304325	0.0031	0.0025	0.0168	0.17	0.0043	0.178	0.2094	0.0065	9e-04	0.0094	0.0047	0.0095	0.0017	0.0057	0.0111	0.137	0.1675	0.0012	0.0011	0.0085	0.0162	0.0087	0.004	0.0126	0.0044	0.0013
1	rs74970926	37727819	0.97	0.0351293717890758	0.82	0.448736318624531	0.000533621523923906	0.141357726716542	0.0031	0.0025	0.0168	0.1701	0.0043	0.178	0.2094	0.0065	9e-04	0.0094	0.0047	0.0095	0.0017	0.0057	0.011	0.1368	0.1675	0.0012	0.0011	0.0086	0.0162	0.0087	0.004	0.0126	0.0044	0.0013
1	rs2884811	37732045	0.96	0.0430660126656495	0.81	0.49521423796015	0.000642831577040042	0.153382911667187	0.0031	0.0025	0.0169	0.1703	0.0045	0.1778	0.2094	0.0065	9e-04	0.0097	0.0049	0.0095	0.0017	0.0058	0.011	0.1363	0.1674	0.0011	0.0011	0.0085	0.0161	0.0086	0.004	0.0126	0.0045	0.0012
1	rs28403248	37736250	0.96	0.0430660126656495	0.81	0.49521423796015	0.000894988235263847	0.164385434173065	0.0031	0.0025	0.0169	0.1701	0.0044	0.1777	0.2094	0.0065	9e-04	0.0099	0.0049	0.0096	0.0017	0.0058	0.0108	0.1369	0.1676	0.0011	0.0011	0.0084	0.016	0.0085	0.004	0.0124	0.0046	0.0012
1	rs75036654	37744361	0.96	0.0430660126656495	0.81	0.49521423796015	0.000951855536177291	0.165363373537302	0.0031	0.0025	0.0169	0.1701	0.0045	0.1777	0.2095	0.0065	9e-04	0.0099	0.0049	0.0096	0.0017	0.0058	0.0108	0.1368	0.1677	0.0011	0.0011	0.0084	0.016	0.0085	0.004	0.0124	0.0046	0.0012
1	rs589228	37747400	0.96	0.0430660126656495	0.81	0.49521423796015	0.000842393557771306	0.162143937391934	0.0031	0.0025	0.0169	0.1701	0.0045	0.1775	0.2094	0.0065	9e-04	0.0099	0.005	0.0096	0.0018	0.0058	0.0107	0.1367	0.1677	0.0011	0.0011	0.0084	0.0159	0.0088	0.004	0.0123	0.0046	0.0012
1	rs12041233	37752707	0.96	0.0430660126656495	0.81	0.49521423796015	0.000865773372279137	0.17196779159252	0.0031	0.0025	0.017	0.1704	0.0045	0.1776	0.2095	0.0065	9e-04	0.0098	0.005	0.0095	0.0018	0.0058	0.0103	0.1367	0.1678	0.0012	0.0011	0.0084	0.0159	0.0088	0.0041	0.0122	0.0045	0.0012
1	rs115399262	37752812	0.96	0.0430660126656495	0.81	0.49521423796015	0.000863559039552454	0.171868555336024	0.0031	0.0025	0.017	0.1704	0.0045	0.1776	0.2095	0.0065	9e-04	0.0098	0.005	0.0095	0.0018	0.0058	0.0103	0.1367	0.1678	0.0012	0.0011	0.0084	0.0159	0.0088	0.0041	0.0122	0.0045	0.0012
1	rs116217052	37753819	0.96	0.0430660126656495	0.81	0.49521423796015	0.000833761532322749	0.171075384045467	0.0031	0.0025	0.017	0.1704	0.0045	0.1776	0.2095	0.0065	9e-04	0.0098	0.005	0.0095	0.0018	0.0058	0.0103	0.1367	0.1678	0.0012	0.0011	0.0084	0.0158	0.0088	0.0041	0.0122	0.0045	0.0012
1	rs78508830	37760147	0.96	0.0430660126656495	0.81	0.49521423796015	0.000661536269011391	0.181687572606014	0.0031	0.0025	0.017	0.1706	0.0046	0.1777	0.2097	0.0064	9e-04	0.0098	0.005	0.0095	0.0018	0.0059	0.0102	0.1367	0.1676	0.0012	0.0011	0.0084	0.0158	0.0087	0.0041	0.0122	0.0045	0.0012
1	rs74573639	37768483	0.96	0.0430660126656495	0.82	0.448736318624531	0.000646304869932064	0.196659018326756	0.0031	0.0025	0.017	0.1712	0.0046	0.1778	0.2099	0.0064	0.001	0.0097	0.0049	0.0094	0.0018	0.0059	0.0101	0.1367	0.1674	0.0012	0.0011	0.0084	0.0157	0.0085	0.0041	0.0121	0.0045	0.0012
1	rs3898790	37774697	0.96	0.0430660126656495	0.82	0.448736318624531	0.000765961564891283	0.199784792251232	0.0031	0.0024	0.017	0.1716	0.0047	0.178	0.2102	0.0063	0.001	0.0097	0.005	0.0093	0.0018	0.0059	0.01	0.1367	0.167	0.0013	0.001	0.0084	0.0156	0.0084	0.0041	0.012	0.0045	0.0012
1	rs11581456	37779280	0.96	0.0430660126656495	0.83	0.405269641990714	0.000663905768682229	0.206085717253098	0.0031	0.0024	0.0169	0.1712	0.005	0.1788	0.2106	0.006	0.0011	0.0096	0.005	0.0093	0.0019	0.006	0.0099	0.1358	0.1667	0.0012	0.001	0.0084	0.0153	0.0083	0.0044	0.0122	0.0046	0.0012
1	rs11264025	37780362	0.96	0.0430660126656495	0.83	0.405269641990714	0.000649211162543673	0.209260572369943	0.0031	0.0024	0.0169	0.1709	0.0051	0.179	0.2107	0.006	0.0011	0.0096	0.005	0.0093	0.0019	0.0061	0.0099	0.1359	0.1666	0.0012	0.001	0.0084	0.0153	0.0083	0.0045	0.0123	0.0047	0.0012
1	rs10796905	37780922	0.96	0.0430660126656495	0.83	0.405269641990714	0.000582379961420679	0.210322435071209	0.0031	0.0024	0.0169	0.1709	0.0051	0.1791	0.2109	0.006	0.0011	0.0096	0.005	0.0092	0.0019	0.0061	0.0099	0.1355	0.1667	0.0012	0.001	0.0084	0.0153	0.0082	0.0045	0.0123	0.0047	0.0012
1	rs6673253	37781054	0.96	0.0430660126656495	0.83	0.405269641990714	0.000660354151902534	0.212664790837299	0.0031	0.0024	0.0171	0.1706	0.0054	0.1789	0.2096	0.006	0.0011	0.0102	0.0051	0.0096	0.0019	0.0062	0.01	0.1352	0.1663	0.0012	0.001	0.0084	0.0152	0.0081	0.0047	0.0125	0.0048	0.0012
1	rs12071013	37791745	0.95	0.0523777185899542	0.83	0.405269641990714	0.0052529516396265	0.243205543777458	0.0028	0.0026	0.0169	0.1678	0.0072	0.1776	0.2097	0.0062	0.0017	0.0102	0.0055	0.0097	0.0025	0.0069	0.0097	0.1344	0.1646	0.0016	6e-04	0.0092	0.0158	0.0076	0.0053	0.013	0.0053	0.0012
1	rs6681165	37792912	0.95	0.0523777185899542	0.83	0.405269641990714	0.0053608503422559	0.245437141713546	0.0028	0.0026	0.0169	0.1678	0.0072	0.1776	0.2097	0.0062	0.0017	0.0102	0.0055	0.0097	0.0025	0.0069	0.0096	0.1344	0.1646	0.0016	6e-04	0.0092	0.0158	0.0076	0.0053	0.013	0.0053	0.0012
1	rs79910970	37799276	0.95	0.0523777185899542	0.83	0.405269641990714	0.0061581360115629	0.253185634953753	0.0027	0.0026	0.0168	0.1678	0.0073	0.1778	0.2099	0.0062	0.0017	0.0102	0.0055	0.0097	0.0025	0.0069	0.0097	0.1343	0.1646	0.0015	6e-04	0.0092	0.0158	0.0076	0.0053	0.0131	0.0053	0.0012
1	rs4652951	37800285	0.95	0.0523777185899542	0.83	0.405269641990714	0.00633097139758971	0.252621592306637	0.0027	0.0026	0.0167	0.1678	0.0073	0.1778	0.2099	0.0062	0.0017	0.0102	0.0055	0.0097	0.0025	0.0069	0.0097	0.1343	0.1646	0.0015	6e-04	0.0092	0.0158	0.0076	0.0053	0.0131	0.0053	0.0012
1	rs12029096	37808473	0.95	0.0523777185899542	0.83	0.405269641990714	0.00762285882690053	0.251719950842985	0.0026	0.0026	0.0166	0.1678	0.0074	0.1779	0.2101	0.0062	0.0018	0.0102	0.0055	0.0097	0.0025	0.0069	0.0097	0.1341	0.1646	0.0015	6e-04	0.0092	0.0159	0.0076	0.0054	0.0131	0.0053	0.0012
1	rs727670	37809549	0.95	0.0523777185899542	0.83	0.405269641990714	0.00772838383933226	0.252170644269592	0.0026	0.0026	0.0166	0.1677	0.0074	0.1779	0.2101	0.0062	0.0018	0.0102	0.0055	0.0097	0.0025	0.0069	0.0097	0.1341	0.1646	0.0015	6e-04	0.0092	0.0159	0.0076	0.0054	0.0131	0.0053	0.0012
1	rs61778186	37814215	0.95	0.0523777185899542	0.83	0.405269641990714	0.00799491569334819	0.269943438854539	0.0026	0.0026	0.0164	0.1674	0.0076	0.1778	0.2104	0.0064	0.0018	0.0105	0.0057	0.0097	0.0026	0.0071	0.0097	0.1332	0.1643	0.0015	6e-04	0.0093	0.0158	0.0077	0.0054	0.0131	0.0054	0.0012
1	rs9645311	37814390	0.95	0.0523777185899542	0.83	0.405269641990714	0.00800362900958563	0.271095530975335	0.0026	0.0026	0.0164	0.1673	0.0076	0.1778	0.2104	0.0064	0.0018	0.0105	0.0057	0.0097	0.0026	0.0071	0.0097	0.1332	0.1643	0.0015	6e-04	0.0093	0.0158	0.0077	0.0054	0.0131	0.0054	0.0012
1	rs76464991	37815431	0.95	0.0523777185899542	0.83	0.405269641990714	0.00909343182628607	0.320924657666739	0.0025	0.0026	0.0162	0.1668	0.0079	0.1775	0.2102	0.0065	0.0018	0.0107	0.0058	0.0098	0.0027	0.0072	0.0098	0.1322	0.1644	0.0016	7e-04	0.0093	0.0161	0.0076	0.0056	0.0132	0.0056	0.0012
1	rs78115923	37817784	0.95	0.0523777185899542	0.82	0.448736318624531	0.0101612214928891	0.347562457504196	0.0023	0.0026	0.0158	0.1659	0.0086	0.1768	0.2098	0.007	0.0018	0.0115	0.0062	0.0099	0.0027	0.0075	0.0101	0.1302	0.1645	0.0016	8e-04	0.0095	0.0166	0.0074	0.006	0.0133	0.006	0.0012
1	rs17448147	37818383	0.95	0.0523777185899542	0.82	0.448736318624531	0.0101559967330806	0.338655782682718	0.0023	0.0026	0.0158	0.1659	0.0086	0.1768	0.2098	0.007	0.0018	0.0115	0.0062	0.0099	0.0027	0.0075	0.0102	0.1302	0.1645	0.0016	8e-04	0.0095	0.0166	0.0074	0.006	0.0133	0.006	0.0012
1	rs4653281	37821732	0.94	0.0632155594214646	0.82	0.448736318624531	0.0112476351317296	0.337547162062978	0.0023	0.0026	0.0158	0.1659	0.0085	0.1774	0.2093	0.0071	0.0018	0.0115	0.0063	0.0099	0.0028	0.0076	0.0102	0.13	0.1645	0.0014	8e-04	0.0095	0.0166	0.0075	0.006	0.0133	0.006	0.0012
1	rs72657713	37839088	0.94	0.0632155594214646	0.82	0.448736318624531	0.0120466301392405	0.365698988637159	0.0023	0.0026	0.0158	0.1657	0.0085	0.1777	0.2094	0.0071	0.0018	0.0115	0.0063	0.0099	0.0028	0.0077	0.0102	0.1297	0.1643	0.0014	8e-04	0.0095	0.0166	0.0075	0.006	0.0133	0.0061	0.0012
1	rs72657740	37860200	0.94	0.0632155594214646	0.82	0.448736318624531	0.0180157763854573	0.389212526305506	0.0023	0.0027	0.0159	0.1645	0.0087	0.1789	0.2099	0.0075	0.002	0.0118	0.0066	0.0097	0.0028	0.008	0.0102	0.1282	0.1635	0.0014	9e-04	0.0094	0.0166	0.0074	0.0063	0.0133	0.0062	0.0011
1	rs80328255	37860940	0.94	0.0632155594214646	0.83	0.405269641990714	0.0181199955446532	0.382434387198341	0.0023	0.0027	0.0159	0.1644	0.0087	0.179	0.2099	0.0075	0.002	0.0118	0.0066	0.0097	0.0028	0.008	0.0102	0.1281	0.1634	0.0014	9e-04	0.0094	0.0167	0.0074	0.0063	0.0133	0.0062	0.0011
1	rs12135771	37863828	0.94	0.0632155594214646	0.84	0.364737902801441	0.0169210109166365	0.419395388203675	0.0023	0.0027	0.0159	0.1641	0.0087	0.1792	0.2101	0.0076	0.0019	0.0119	0.0067	0.0096	0.0028	0.008	0.0102	0.1275	0.1635	0.0014	9e-04	0.0094	0.0167	0.0074	0.0064	0.0133	0.0062	0.0011
1	rs2811621	37872298	0.94	0.0632155594214646	0.84	0.364737902801441	0.0129625065169341	0.430425794142742	0.0022	0.0028	0.0159	0.1634	0.0088	0.1797	0.2106	0.0078	0.0017	0.0121	0.007	0.0094	0.0028	0.0081	0.0102	0.1261	0.1636	0.0014	9e-04	0.0093	0.0169	0.0074	0.0067	0.0133	0.0063	0.0011
1	rs11264036	37874019	0.94	0.0632155594214646	0.84	0.364737902801441	0.0140821776392307	0.446182630966478	0.0022	0.003	0.0159	0.1634	0.0089	0.1798	0.2105	0.0079	0.0017	0.0121	0.007	0.0094	0.0028	0.0082	0.0102	0.126	0.1636	0.0014	9e-04	0.0093	0.0169	0.0074	0.0067	0.013	0.0063	0.0011
1	rs34024612	37878099	0.94	0.0632155594214646	0.84	0.364737902801441	0.014256461365683	0.445783551215112	0.0022	0.003	0.0159	0.1632	0.0089	0.18	0.2106	0.0079	0.0017	0.0121	0.007	0.0094	0.0028	0.0082	0.0102	0.1257	0.1636	0.0014	9e-04	0.0093	0.0169	0.0074	0.0067	0.013	0.0064	0.0011
1	rs2811626	37880752	0.93	0.0757334056000413	0.85	0.32706018639722	0.014296906790362	0.429108613084435	0.0022	0.003	0.0159	0.1631	0.0089	0.1802	0.2107	0.0079	0.0017	0.0121	0.007	0.0095	0.0028	0.0082	0.0102	0.1255	0.1635	0.0014	9e-04	0.0092	0.0169	0.0074	0.0067	0.0131	0.0064	0.0011
1	rs34674198	37884236	0.93	0.0757334056000413	0.85	0.32706018639722	0.0154857264262662	0.451779657269403	0.0022	0.003	0.0159	0.1629	0.0089	0.1803	0.2109	0.008	0.0017	0.0121	0.007	0.0096	0.0028	0.0081	0.0102	0.1253	0.1634	0.0014	9e-04	0.0092	0.017	0.0074	0.0068	0.013	0.0064	0.0011
1	rs114249840	37886113	0.93	0.0757334056000413	0.85	0.32706018639722	0.016355020934342	0.471512706534189	0.0022	0.003	0.0159	0.1628	0.0089	0.1803	0.2109	0.008	0.0017	0.0122	0.007	0.0096	0.0028	0.0081	0.0102	0.1252	0.1634	0.0014	9e-04	0.0093	0.017	0.0073	0.0068	0.013	0.0064	0.0011
1	rs34442203	37896055	0.93	0.0757334056000413	0.85	0.32706018639722	0.00694210996449586	0.47178269885563	0.0021	0.003	0.0161	0.1608	0.009	0.1814	0.212	0.0082	0.0014	0.0124	0.0072	0.0097	0.0024	0.008	0.0104	0.1231	0.1632	0.0015	8e-04	0.0099	0.0177	0.0072	0.0074	0.0129	0.0066	9e-04
1	rs72918989	37896496	0.92	0.0900864543555373	0.85	0.32706018639722	0.00632369586795836	0.473133263052596	0.0021	0.0031	0.0162	0.1607	0.009	0.1814	0.2121	0.0082	0.0014	0.0125	0.0073	0.0097	0.0024	0.008	0.0104	0.1228	0.1632	0.0015	8e-04	0.0099	0.0177	0.0072	0.0074	0.0128	0.0067	9e-04
1	rs61780479	37902620	0.92	0.0900864543555373	0.85	0.32706018639722	0.00545748141645037	0.490644592485281	0.002	0.0031	0.0162	0.16	0.0092	0.1819	0.2129	0.0083	0.0012	0.0127	0.0073	0.0096	0.0022	0.008	0.0107	0.121	0.1636	0.0015	8e-04	0.0102	0.0181	0.0072	0.0077	0.0124	0.0069	9e-04
1	rs72657756	37904582	0.92	0.0900864543555373	0.85	0.32706018639722	0.00578601040776685	0.489144996435761	0.002	0.0031	0.0162	0.16	0.0092	0.1821	0.213	0.0084	0.0012	0.0127	0.0073	0.0095	0.0022	0.008	0.0107	0.1208	0.1636	0.0015	8e-04	0.0103	0.0181	0.0071	0.0077	0.0123	0.0069	9e-04
1	rs72923121	37913653	0.91	0.106429816649543	0.85	0.32706018639722	0.00668028490541468	0.492691392231555	0.002	0.0032	0.0161	0.1599	0.0093	0.1834	0.2136	0.0086	0.0012	0.0127	0.0072	0.0094	0.0022	0.0077	0.0108	0.1196	0.1635	0.0015	8e-04	0.0104	0.0181	0.007	0.0079	0.0117	0.0069	0.001
1	rs3105708	37914557	0.91	0.106429816649543	0.85	0.32706018639722	0.00683335963524871	0.49146305020198	0.002	0.0032	0.0161	0.1599	0.0093	0.1835	0.2136	0.0086	0.0012	0.0127	0.0072	0.0094	0.0022	0.0077	0.0108	0.1195	0.1635	0.0015	8e-04	0.0104	0.0181	0.0069	0.0079	0.0117	0.0069	0.001
1	rs77500219	37917854	0.91	0.106429816649543	0.85	0.32706018639722	0.00681022775313977	0.468680218915107	0.002	0.0032	0.0161	0.1598	0.0093	0.1836	0.2137	0.0086	0.0012	0.0127	0.0072	0.0094	0.0022	0.0076	0.0109	0.1194	0.1634	0.0015	8e-04	0.0104	0.0181	0.0069	0.0079	0.0117	0.0069	0.001
1	rs61749065	37921424	0.91	0.106429816649543	0.86	0.29215087580064	0.00844409113496574	0.445384566207761	0.0021	0.0034	0.016	0.16	0.0093	0.183	0.2143	0.0085	0.0013	0.0126	0.0071	0.0094	0.0021	0.0072	0.0108	0.1187	0.1636	0.0016	8e-04	0.0105	0.0183	0.0069	0.0082	0.0117	0.0069	0.0011
1	rs116761983	37923006	0.91	0.106429816649543	0.86	0.29215087580064	0.00809995558588537	0.441267285514066	0.0021	0.0034	0.016	0.1601	0.0092	0.1828	0.2144	0.0085	0.0013	0.0126	0.0071	0.0094	0.0021	0.0071	0.0108	0.1186	0.1637	0.0015	8e-04	0.0105	0.0183	0.0069	0.0083	0.0117	0.0069	0.0011
1	rs2245867	37931878	0.91	0.106429816649543	0.86	0.29215087580064	0.00773262799482855	0.438881282353612	0.0021	0.0034	0.016	0.1602	0.0092	0.1828	0.2145	0.0085	0.0013	0.0126	0.0071	0.0094	0.0021	0.0071	0.0107	0.1185	0.1637	0.0015	8e-04	0.0105	0.0184	0.0069	0.0084	0.0117	0.0069	0.0011
1	rs2484555	37932566	0.91	0.106429816649543	0.86	0.29215087580064	0.00777943164796124	0.440206414203479	0.0021	0.0034	0.016	0.1602	0.0092	0.1828	0.2145	0.0085	0.0013	0.0126	0.0071	0.0094	0.0021	0.0071	0.0107	0.1185	0.1637	0.0015	8e-04	0.0105	0.0184	0.0069	0.0084	0.0117	0.0069	0.0011
1	rs115755325	37932644	0.91	0.106429816649543	0.86	0.29215087580064	0.00779650484450138	0.440604161254861	0.0021	0.0034	0.016	0.1602	0.0092	0.1828	0.2145	0.0085	0.0013	0.0126	0.0071	0.0094	0.0021	0.0071	0.0107	0.1185	0.1637	0.0015	8e-04	0.0105	0.0184	0.0069	0.0084	0.0117	0.0069	0.0011
1	rs72657763	37939376	0.91	0.106429816649543	0.86	0.29215087580064	0.00930179524670403	0.468275941070468	0.0021	0.0035	0.016	0.1602	0.0092	0.1827	0.2145	0.0085	0.0013	0.0126	0.0071	0.0094	0.0021	0.0071	0.0108	0.1185	0.1637	0.0015	8e-04	0.0105	0.0184	0.0069	0.0084	0.0117	0.0069	0.0011
1	rs115830916	37941920	0.91	0.106429816649543	0.86	0.29215087580064	0.0113779543732397	0.470837901721992	0.0021	0.0036	0.016	0.1604	0.0092	0.1823	0.2146	0.0086	0.0013	0.0125	0.0071	0.0094	0.0022	0.0071	0.0108	0.1184	0.1635	0.0015	8e-04	0.0105	0.0184	0.0069	0.0084	0.0118	0.0069	0.0011
1	rs115170982	37953221	0.9	0.124917206299546	0.86	0.29215087580064	0.0731390724877555	0.28025007722572	0.0024	0.0049	0.016	0.1625	0.0089	0.1775	0.2158	0.0104	0.0015	0.0117	0.0069	0.0093	0.0026	0.0067	0.0113	0.1169	0.1616	0.0015	8e-04	0.0108	0.0191	0.0069	0.0089	0.0123	0.0069	0.0014
1	rs12087957	37954413	0.9	0.124917206299546	0.86	0.29215087580064	0.0729492976319547	0.279318783831548	0.0024	0.0049	0.016	0.1625	0.0089	0.1775	0.2158	0.0104	0.0015	0.0117	0.0069	0.0093	0.0026	0.0067	0.0113	0.1169	0.1616	0.0015	8e-04	0.0108	0.0191	0.0069	0.0089	0.0124	0.0069	0.0014
1	rs41439344	37955866	0.9	0.124917206299546	0.86	0.29215087580064	0.0726967617231868	0.279435143471736	0.0024	0.0049	0.016	0.1624	0.0089	0.1775	0.2158	0.0104	0.0015	0.0117	0.0069	0.0093	0.0026	0.0066	0.0113	0.1169	0.1616	0.0015	8e-04	0.0108	0.0192	0.0069	0.0089	0.0124	0.0069	0.0014
1	rs9253	37958813	0.9	0.124917206299546	0.86	0.29215087580064	0.071567372820457	0.276994721239322	0.0024	0.0049	0.016	0.1624	0.0089	0.1774	0.2158	0.0104	0.0015	0.0117	0.0069	0.0093	0.0026	0.0066	0.0113	0.117	0.1616	0.0015	8e-04	0.0108	0.0193	0.0069	0.0089	0.0124	0.0069	0.0014
1	rs11264064	37977771	0.89	0.145699762692903	0.86	0.29215087580064	0.0627509334596156	0.270288906856243	0.0025	0.0049	0.016	0.1618	0.0089	0.1769	0.2156	0.0105	0.0014	0.0116	0.0069	0.0093	0.0025	0.0069	0.0113	0.1173	0.1614	0.0014	8e-04	0.0109	0.0198	0.0069	0.0089	0.0125	0.0069	0.0014
1	rs4653296	37978773	0.89	0.145699762692903	0.86	0.29215087580064	0.0615368311329106	0.267988377979886	0.0025	0.0049	0.016	0.1616	0.0089	0.1769	0.2156	0.0106	0.0014	0.0116	0.0069	0.0093	0.0025	0.0069	0.0113	0.1175	0.1614	0.0014	8e-04	0.0109	0.0199	0.0069	0.0089	0.0125	0.0069	0.0014
1	rs4652959	38015372	0.89	0.145699762692903	0.86	0.29215087580064	0.0573020634845745	0.232146024310052	0.0027	0.0049	0.016	0.1614	0.0088	0.1763	0.215	0.0107	0.0014	0.0115	0.0069	0.0093	0.0025	0.0067	0.0113	0.1178	0.161	0.0014	8e-04	0.0113	0.0205	0.0071	0.009	0.0131	0.0068	0.0013
1	rs2273013	38019747	0.89	0.145699762692903	0.86	0.29215087580064	0.0579698276050956	0.230830052828632	0.0027	0.005	0.016	0.1615	0.0088	0.1763	0.215	0.0108	0.0014	0.0115	0.0069	0.0093	0.0025	0.0067	0.0113	0.1177	0.1611	0.0014	8e-04	0.0113	0.0206	0.0071	0.009	0.0131	0.0068	0.0013
1	Affx-9805319	38023316	0.89	0.145699762692903	0.86	0.29215087580064	0.0622178379789101	0.209791280897878	0.0027	0.005	0.016	0.1613	0.0088	0.1761	0.2151	0.0108	0.0014	0.0114	0.0068	0.01	0.0025	0.0067	0.0112	0.1172	0.1608	0.0014	9e-04	0.0114	0.0207	0.0071	0.0091	0.0131	0.0067	0.0013
1	rs11586828	38023822	0.89	0.145699762692903	0.86	0.29215087580064	0.0625792542624278	0.209685103519305	0.0027	0.005	0.016	0.1613	0.0088	0.1761	0.2152	0.0108	0.0014	0.0114	0.0068	0.01	0.0025	0.0067	0.0112	0.1172	0.1609	0.0014	8e-04	0.0114	0.0207	0.007	0.0091	0.0131	0.0067	0.0013
1	rs4653301	38028374	0.89	0.145699762692903	0.86	0.29215087580064	0.0669447580168334	0.2105350213719	0.0027	0.005	0.016	0.161	0.0087	0.176	0.2153	0.0107	0.0014	0.0114	0.0068	0.0101	0.0025	0.0067	0.0112	0.1171	0.1612	0.0014	9e-04	0.0114	0.0208	0.007	0.0091	0.013	0.0067	0.0013
1	rs116364919	38040981	0.89	0.145699762692903	0.86	0.29215087580064	0.0668451990292418	0.205347245176615	0.0027	0.005	0.016	0.161	0.0087	0.1758	0.2152	0.0109	0.0014	0.0114	0.0068	0.0101	0.0025	0.0066	0.0112	0.1171	0.1612	0.0014	9e-04	0.0115	0.0209	0.007	0.0091	0.013	0.0067	0.0013
1	rs35106993	38042866	0.89	0.145699762692903	0.86	0.29215087580064	0.0665272618860262	0.204083351998169	0.0027	0.005	0.016	0.161	0.0087	0.1757	0.2152	0.0109	0.0014	0.0114	0.0068	0.0101	0.0025	0.0066	0.0112	0.1171	0.1611	0.0014	9e-04	0.0115	0.021	0.007	0.0091	0.013	0.0067	0.0013
1	rs56365156	38054140	0.89	0.145699762692903	0.86	0.29215087580064	0.0649329107896083	0.199784792251232	0.0027	0.005	0.0159	0.161	0.0086	0.1754	0.2151	0.0111	0.0014	0.0114	0.0068	0.0102	0.0026	0.0066	0.0112	0.117	0.1611	0.0015	9e-04	0.0116	0.0212	0.007	0.0091	0.013	0.0066	0.0014
1	rs72659411	38054729	0.89	0.145699762692903	0.87	0.259919603286658	0.0646209738400045	0.199784792251232	0.0027	0.005	0.0159	0.161	0.0086	0.1754	0.2151	0.0111	0.0014	0.0114	0.0068	0.0102	0.0026	0.0066	0.0112	0.117	0.1611	0.0015	9e-04	0.0116	0.0212	0.007	0.0091	0.013	0.0066	0.0014
1	rs55884510	38068943	0.9	0.124917206299546	0.87	0.259919603286658	0.0639227201218227	0.189533211808396	0.0027	0.005	0.0159	0.1609	0.0085	0.1751	0.215	0.0115	0.0014	0.0114	0.0067	0.0102	0.0026	0.0065	0.0112	0.1169	0.1611	0.0016	9e-04	0.0117	0.0215	0.007	0.0092	0.013	0.0066	0.0014
1	rs113998067	38073356	0.9	0.124917206299546	0.88	0.230271256315472	0.0642518295877387	0.194377363497736	0.0028	0.005	0.0159	0.161	0.0085	0.175	0.215	0.0115	0.0014	0.0113	0.0067	0.0102	0.0026	0.0065	0.0112	0.1169	0.1611	0.0016	9e-04	0.0117	0.0215	0.007	0.0092	0.013	0.0066	0.0014
1	rs114258557	38075627	0.89	0.145699762692903	0.88	0.230271256315472	0.0791370608746332	0.193136622072349	0.0028	0.0051	0.016	0.1608	0.0085	0.175	0.2149	0.0115	0.0014	0.0113	0.0067	0.0102	0.0026	0.0065	0.0112	0.1169	0.161	0.0017	9e-04	0.0117	0.0215	0.007	0.0092	0.013	0.0066	0.0014
1	rs56318254	38097430	0.9	0.124917206299546	0.88	0.230271256315472	0.0642324394362102	0.155485078419996	0.0031	0.0053	0.0161	0.1625	0.0078	0.1732	0.2149	0.0117	0.0016	0.0108	0.0065	0.0101	0.0031	0.0066	0.0117	0.1154	0.159	0.0024	0.0014	0.0122	0.0225	0.007	0.0092	0.0135	0.0063	0.0016
1	rs4233215	38098036	0.9	0.124917206299546	0.88	0.230271256315472	0.0639420487407991	0.151860496844653	0.0031	0.0053	0.016	0.1626	0.0077	0.1729	0.215	0.0117	0.0016	0.0108	0.0064	0.0101	0.0032	0.0066	0.0118	0.1152	0.159	0.0025	0.0015	0.0123	0.0226	0.007	0.0092	0.0135	0.0063	0.0016
1	rs55967339	38104456	0.9	0.124917206299546	0.88	0.230271256315472	0.0965519489237404	0.1763538447233	0.0031	0.0055	0.0155	0.162	0.0071	0.171	0.2163	0.012	0.0019	0.0102	0.0063	0.01	0.0035	0.0063	0.0123	0.1137	0.1598	0.0032	0.0018	0.0129	0.0226	0.007	0.0094	0.0138	0.0059	0.0021
1	rs4233216	38115035	0.9	0.124917206299546	0.88	0.230271256315472	0.123542002842402	0.213946050265809	0.0031	0.0057	0.0148	0.1618	0.0069	0.1703	0.2163	0.0118	0.0022	0.0098	0.0062	0.0099	0.0037	0.0063	0.0126	0.1132	0.1596	0.0036	0.0021	0.0135	0.0233	0.007	0.0094	0.0142	0.0055	0.0024
1	rs11590990	38115672	0.9	0.124917206299546	0.88	0.230271256315472	0.12404151442615	0.217482568807667	0.0031	0.0057	0.0147	0.1618	0.0069	0.1703	0.2163	0.0118	0.0022	0.0098	0.0062	0.0099	0.0037	0.0063	0.0126	0.1132	0.1596	0.0036	0.0021	0.0135	0.0234	0.007	0.0094	0.0143	0.0055	0.0024
1	rs11264081	38117142	0.9	0.124917206299546	0.88	0.230271256315472	0.127094217496114	0.227877988354609	0.0031	0.0057	0.0146	0.1618	0.0069	0.1703	0.2161	0.0118	0.0022	0.0097	0.0061	0.0099	0.0037	0.0062	0.0125	0.1133	0.1596	0.0036	0.0021	0.0136	0.0237	0.007	0.0094	0.0144	0.0055	0.0024
1	rs34386394	38117597	0.9	0.124917206299546	0.88	0.230271256315472	0.131864740845596	0.224829647859156	0.0031	0.0057	0.0145	0.1618	0.0068	0.1703	0.2158	0.0118	0.0022	0.0097	0.0061	0.0102	0.0037	0.0062	0.0124	0.1134	0.1597	0.0036	0.0021	0.0136	0.0238	0.007	0.0094	0.0144	0.0054	0.0024
1	rs6687329	38127154	0.9	0.124917206299546	0.88	0.230271256315472	0.255716037446364	0.291027713771247	0.0028	0.0059	0.0134	0.1614	0.0065	0.17	0.2142	0.0119	0.0023	0.0091	0.0056	0.0101	0.0042	0.0059	0.0124	0.1137	0.1603	0.0039	0.0026	0.0142	0.0251	0.0072	0.0093	0.0153	0.0052	0.0026
1	rs72659446	38129324	0.9	0.124917206299546	0.89	0.20310604818777	0.267936384801825	0.299072695081142	0.0028	0.0059	0.0134	0.1615	0.0064	0.1698	0.2143	0.0119	0.0024	0.0089	0.0055	0.0101	0.0043	0.0059	0.0126	0.1137	0.1601	0.004	0.0026	0.0143	0.0252	0.0073	0.0093	0.0154	0.0051	0.0026
1	rs72929344	38130948	0.9	0.124917206299546	0.89	0.20310604818777	0.276581553105533	0.299547986491734	0.0028	0.0059	0.0134	0.1616	0.0064	0.1697	0.2142	0.0118	0.0024	0.0087	0.0054	0.01	0.0043	0.0059	0.0128	0.1137	0.16	0.004	0.0027	0.0144	0.0252	0.0073	0.0093	0.0155	0.0051	0.0026
1	rs111632933	38131035	0.9	0.124917206299546	0.89	0.20310604818777	0.276628182170538	0.300856207541521	0.0028	0.0059	0.0134	0.1615	0.0064	0.1697	0.2142	0.0118	0.0024	0.0087	0.0054	0.01	0.0043	0.0059	0.0128	0.1138	0.16	0.004	0.0027	0.0144	0.0252	0.0073	0.0093	0.0155	0.0051	0.0026
1	rs115413181	38133626	0.9	0.124917206299546	0.89	0.20310604818777	0.265467520282364	0.311262928174853	0.0028	0.0059	0.0136	0.1613	0.0064	0.1691	0.2141	0.0119	0.0026	0.0083	0.0054	0.01	0.0044	0.0059	0.013	0.1144	0.1593	0.0041	0.0027	0.0147	0.0254	0.0074	0.0093	0.0157	0.0051	0.0027
1	rs10908367	38134606	0.9	0.124917206299546	0.89	0.20310604818777	0.26464731776937	0.316566061568284	0.0028	0.0059	0.0136	0.1612	0.0064	0.1688	0.214	0.0119	0.0026	0.0082	0.0054	0.01	0.0045	0.0059	0.0131	0.1146	0.159	0.0041	0.0027	0.0148	0.0254	0.0075	0.0092	0.0158	0.0051	0.0027
1	rs115345471	38139445	0.9	0.124917206299546	0.89	0.20310604818777	0.248620863750644	0.309821246674187	0.0028	0.0058	0.0138	0.1611	0.0062	0.1687	0.2138	0.012	0.0026	0.0083	0.005	0.0097	0.0045	0.0058	0.0134	0.115	0.1589	0.004	0.0027	0.0151	0.0256	0.0076	0.0093	0.0158	0.005	0.0026
1	rs12135570	38139870	0.9	0.124917206299546	0.89	0.20310604818777	0.246338459556362	0.309701196533519	0.0028	0.0058	0.0138	0.1611	0.0062	0.1687	0.2138	0.012	0.0026	0.0083	0.005	0.0097	0.0045	0.0058	0.0134	0.115	0.1589	0.004	0.0027	0.0151	0.0256	0.0076	0.0093	0.0158	0.005	0.0026
1	rs6656571	38142401	0.9	0.124917206299546	0.89	0.20310604818777	0.228243856284691	0.30503009024352	0.0028	0.0057	0.0139	0.161	0.006	0.1685	0.2137	0.0124	0.0026	0.0081	0.0049	0.0098	0.0045	0.0057	0.0136	0.115	0.1589	0.0039	0.0027	0.0153	0.0258	0.0077	0.0092	0.0159	0.0049	0.0025
1	rs12089348	38143688	0.9	0.124917206299546	0.9	0.178319663885856	0.223196473117255	0.30814180745791	0.0028	0.0057	0.014	0.1609	0.006	0.1685	0.2137	0.0124	0.0026	0.0081	0.0048	0.0098	0.0044	0.0057	0.0137	0.1151	0.1589	0.0038	0.0027	0.0154	0.0258	0.0077	0.0092	0.016	0.0049	0.0025
1	rs510208	38147166	0.9	0.124917206299546	0.9	0.178319663885856	0.201477850189514	0.342235157200244	0.0031	0.0054	0.0162	0.1607	0.0056	0.1672	0.2113	0.0127	0.003	0.0071	0.0043	0.0097	0.0044	0.004	0.0153	0.1136	0.1598	0.0037	0.0026	0.0158	0.0273	0.0087	0.0096	0.0168	0.0043	0.0024
1	Affx-9821155	38148124	0.9	0.124917206299546	0.9	0.178319663885856	0.200930407509192	0.342358777954181	0.0031	0.0054	0.0162	0.1607	0.0056	0.1672	0.2113	0.0127	0.003	0.0071	0.0043	0.0097	0.0044	0.004	0.0153	0.1136	0.1598	0.0037	0.0026	0.0158	0.0273	0.0087	0.0096	0.0168	0.0043	0.0024
1	rs525379	38151705	0.9	0.124917206299546	0.9	0.178319663885856	0.208511863265612	0.345825384522591	0.0032	0.0054	0.0163	0.1606	0.0056	0.1672	0.2113	0.0128	0.0031	0.007	0.0043	0.0097	0.0044	0.004	0.0153	0.1137	0.1598	0.0037	0.0026	0.0158	0.0273	0.0087	0.0096	0.0169	0.0043	0.0024
1	rs507667	38154873	0.9	0.124917206299546	0.9	0.178319663885856	0.206720703229646	0.34483389775437	0.0032	0.0054	0.0163	0.1606	0.0056	0.1672	0.2113	0.0128	0.0031	0.007	0.0043	0.0098	0.0044	0.004	0.0153	0.1137	0.1598	0.0037	0.0026	0.0158	0.0273	0.0087	0.0096	0.0169	0.0043	0.0024
1	rs568817	38157947	0.9	0.124917206299546	0.9	0.178319663885856	0.212926979678443	0.346817690895416	0.0032	0.0054	0.0163	0.1606	0.0056	0.1672	0.2113	0.0128	0.0031	0.007	0.0043	0.0098	0.0044	0.004	0.0153	0.1136	0.1598	0.0037	0.0026	0.0158	0.0274	0.0086	0.0096	0.0169	0.0044	0.0024
1	rs10908370	38163747	0.9	0.124917206299546	0.9	0.178319663885856	0.2259835353307	0.348680468442254	0.0032	0.0054	0.0162	0.1606	0.0056	0.1672	0.2114	0.0128	0.0031	0.007	0.0043	0.0098	0.0044	0.004	0.0154	0.1134	0.1598	0.0037	0.0026	0.0158	0.0274	0.0085	0.0096	0.0169	0.0044	0.0024
1	rs4653320	38164826	0.9	0.124917206299546	0.9	0.178319663885856	0.223030691468536	0.353661846823201	0.0032	0.0054	0.0162	0.1606	0.0056	0.1671	0.2114	0.0128	0.0031	0.007	0.0043	0.0098	0.0044	0.004	0.0154	0.1134	0.1597	0.0038	0.0026	0.0158	0.0274	0.0085	0.0096	0.0169	0.0044	0.0024
1	rs513826	38166022	0.9	0.124917206299546	0.9	0.178319663885856	0.220305223389725	0.358538097631112	0.0032	0.0054	0.0163	0.1606	0.0056	0.167	0.2114	0.0128	0.0031	0.007	0.0043	0.0098	0.0044	0.004	0.0154	0.1134	0.1597	0.0038	0.0027	0.0158	0.0274	0.0085	0.0096	0.0169	0.0044	0.0024
1	rs114893558	38168800	0.9	0.124917206299546	0.9	0.178319663885856	0.223155021258832	0.360544108180564	0.0032	0.0054	0.0163	0.1606	0.0056	0.167	0.2114	0.0128	0.0031	0.007	0.0043	0.0098	0.0044	0.004	0.0154	0.1134	0.1597	0.0038	0.0027	0.0158	0.0274	0.0085	0.0096	0.0169	0.0044	0.0024
1	rs12139097	38169046	0.9	0.124917206299546	0.9	0.178319663885856	0.223237929273114	0.360795083282865	0.0032	0.0054	0.0163	0.1606	0.0056	0.167	0.2114	0.0128	0.0031	0.007	0.0043	0.0098	0.0044	0.004	0.0154	0.1134	0.1597	0.0038	0.0027	0.0158	0.0274	0.0085	0.0096	0.0169	0.0044	0.0024
1	rs116072013	38175950	0.9	0.124917206299546	0.9	0.178319663885856	0.228915985253579	0.366455098977251	0.0032	0.0054	0.0162	0.1606	0.0056	0.167	0.2113	0.0128	0.0031	0.007	0.0043	0.0098	0.0044	0.004	0.0154	0.1133	0.1597	0.0038	0.0027	0.0159	0.0275	0.0085	0.0097	0.017	0.0044	0.0024
1	rs16824402	38177303	0.9	0.124917206299546	0.9	0.178319663885856	0.230812238387405	0.368221072650091	0.0032	0.0054	0.0162	0.1606	0.0056	0.167	0.2113	0.0128	0.0031	0.0069	0.0043	0.0098	0.0044	0.004	0.0154	0.1133	0.1597	0.0038	0.0027	0.0159	0.0275	0.0085	0.0097	0.017	0.0044	0.0024
1	rs6670599	38185723	0.9	0.124917206299546	0.9	0.178319663885856	0.23497191288554	0.376959635721298	0.0032	0.0054	0.0162	0.1607	0.0056	0.167	0.2112	0.0128	0.0031	0.0068	0.0043	0.0098	0.0044	0.004	0.0154	0.1133	0.1596	0.0038	0.0026	0.0159	0.0275	0.0086	0.0097	0.017	0.0044	0.0024
1	rs6671088	38186189	0.9	0.124917206299546	0.9	0.178319663885856	0.23625351366014	0.376197476537753	0.0032	0.0054	0.0162	0.1607	0.0056	0.167	0.2112	0.0128	0.0031	0.0068	0.0043	0.0098	0.0044	0.004	0.0154	0.1133	0.1596	0.0038	0.0026	0.0159	0.0276	0.0086	0.0097	0.017	0.0045	0.0024
1	rs72659469	38188574	0.9	0.124917206299546	0.9	0.178319663885856	0.242936520302616	0.384221615014929	0.0032	0.0054	0.0162	0.1608	0.0056	0.167	0.2111	0.0128	0.0031	0.0068	0.0042	0.0098	0.0044	0.004	0.0154	0.1133	0.1596	0.0037	0.0026	0.0159	0.0276	0.0086	0.0097	0.017	0.0045	0.0024
1	rs16824420	38188697	0.9	0.124917206299546	0.9	0.178319663885856	0.24406760989547	0.384604894468253	0.0032	0.0054	0.0162	0.1608	0.0056	0.167	0.2111	0.0128	0.0031	0.0068	0.0042	0.0098	0.0044	0.004	0.0154	0.1133	0.1596	0.0037	0.0026	0.0159	0.0276	0.0086	0.0097	0.017	0.0045	0.0024
1	rs12405650	38188740	0.9	0.124917206299546	0.9	0.178319663885856	0.244721476458796	0.385243930028369	0.0032	0.0054	0.0162	0.1608	0.0056	0.167	0.2111	0.0128	0.0031	0.0068	0.0042	0.0098	0.0044	0.004	0.0154	0.1133	0.1595	0.0037	0.0026	0.0159	0.0277	0.0086	0.0097	0.017	0.0045	0.0024
1	rs17511304	38188787	0.9	0.124917206299546	0.9	0.178319663885856	0.245070598609109	0.384988280351675	0.0032	0.0054	0.0162	0.1608	0.0056	0.167	0.2111	0.0128	0.0031	0.0068	0.0042	0.0098	0.0044	0.004	0.0154	0.1133	0.1595	0.0037	0.0026	0.0159	0.0277	0.0086	0.0097	0.017	0.0045	0.0024
1	rs115791494	38189446	0.9	0.124917206299546	0.9	0.178319663885856	0.24594460082764	0.388443529293688	0.0032	0.0054	0.0163	0.1609	0.0056	0.167	0.2111	0.0128	0.0031	0.0068	0.0042	0.0098	0.0044	0.004	0.0154	0.1132	0.1595	0.0037	0.0026	0.0159	0.0277	0.0086	0.0097	0.017	0.0045	0.0024
1	rs731174	38196841	0.9	0.124917206299546	0.9	0.178319663885856	0.250119448687995	0.388571666140115	0.0032	0.0054	0.0162	0.1611	0.0056	0.167	0.2109	0.0129	0.0032	0.0068	0.0041	0.0097	0.0044	0.004	0.0154	0.1131	0.1594	0.0037	0.0026	0.016	0.0278	0.0086	0.0098	0.0171	0.0045	0.0024
1	rs60691925	38197864	0.9	0.124917206299546	0.9	0.178319663885856	0.268211467315905	0.456725596455554	0.0031	0.0053	0.0163	0.1619	0.0056	0.1667	0.209	0.0132	0.0034	0.0067	0.004	0.0094	0.0044	0.0037	0.0154	0.1131	0.1585	0.0037	0.0027	0.0162	0.0288	0.0087	0.0102	0.0176	0.0047	0.0025
1	rs11582498	38198105	0.91	0.106429816649543	0.9	0.178319663885856	0.263964867368834	0.48710199483711	0.0031	0.0053	0.0164	0.1625	0.0056	0.1663	0.2082	0.0134	0.0035	0.0067	0.004	0.0095	0.0043	0.0037	0.0154	0.1127	0.158	0.0036	0.0027	0.0163	0.0292	0.0088	0.0104	0.0178	0.0047	0.0027
1	rs112453159	38201412	0.9	0.124917206299546	0.89	0.20310604818777	0.431424419792844	0.532961065409892	0.0025	0.0041	0.0166	0.1634	0.0056	0.1654	0.2069	0.0142	0.004	0.0065	0.0032	0.0096	0.004	0.0038	0.0152	0.1131	0.1574	0.0048	0.0021	0.0167	0.0304	0.0091	0.0108	0.0177	0.0048	0.0028
1	rs74634147	38209234	0.9	0.124917206299546	0.89	0.20310604818777	0.435954370570402	0.528231375657549	0.0025	0.0041	0.0167	0.1635	0.0056	0.1654	0.2068	0.0142	0.004	0.0066	0.0032	0.0096	0.004	0.0038	0.0152	0.1132	0.1574	0.0049	0.0021	0.0167	0.0305	0.0092	0.0108	0.0177	0.0049	0.0028
1	rs113336870	38213507	0.9	0.124917206299546	0.89	0.20310604818777	0.448008937599406	0.528370333868474	0.0025	0.0041	0.0166	0.1636	0.0056	0.1652	0.2068	0.0142	0.004	0.0065	0.0032	0.0097	0.0041	0.0038	0.0152	0.1131	0.1575	0.0049	0.0021	0.0167	0.0304	0.0092	0.0108	0.0177	0.0049	0.0028
1	rs115339583	38213615	0.9	0.124917206299546	0.89	0.20310604818777	0.448307891167293	0.528509301211214	0.0025	0.0041	0.0166	0.1636	0.0056	0.1652	0.2068	0.0142	0.004	0.0065	0.0032	0.0097	0.0041	0.0038	0.0152	0.1131	0.1575	0.0049	0.0021	0.0167	0.0304	0.0092	0.0108	0.0177	0.0049	0.0028
1	rs111892728	38221380	0.9	0.124917206299546	0.89	0.20310604818777	0.472172434270947	0.538957726935026	0.0025	0.004	0.0166	0.1639	0.0056	0.1649	0.207	0.0142	0.004	0.0063	0.0032	0.0098	0.0041	0.0038	0.0152	0.1129	0.1578	0.005	0.0021	0.0167	0.0304	0.0092	0.0107	0.0177	0.0049	0.0028
1	rs4653328	38227086	0.9	0.124917206299546	0.89	0.20310604818777	0.572092645149316	0.564662102914041	0.0025	0.0039	0.0165	0.1642	0.0056	0.164	0.2071	0.0142	0.0042	0.0063	0.0032	0.0098	0.0041	0.0038	0.0152	0.1126	0.1583	0.0052	0.0021	0.0168	0.0304	0.0091	0.0108	0.0177	0.0049	0.003
1	rs56276182	38227268	0.9	0.124917206299546	0.89	0.20310604818777	0.569943741502414	0.565933794645228	0.0025	0.0039	0.0165	0.164	0.0056	0.1644	0.2071	0.0142	0.0042	0.0063	0.0032	0.0098	0.0042	0.0038	0.0152	0.1126	0.1582	0.0052	0.0021	0.0168	0.0304	0.0091	0.0106	0.0177	0.0049	0.003
1	rs606267	38228016	0.9	0.124917206299546	0.89	0.20310604818777	0.549916102854279	0.557046659093529	0.0025	0.0039	0.0165	0.1642	0.0055	0.1641	0.2073	0.0142	0.0042	0.0062	0.0032	0.0098	0.0041	0.0038	0.0151	0.1127	0.1586	0.0051	0.002	0.0167	0.0303	0.0091	0.0106	0.0177	0.0048	0.003
1	rs115052934	38228124	0.9	0.124917206299546	0.89	0.20310604818777	0.547279968880806	0.555357781023941	0.0025	0.0039	0.0165	0.1643	0.0055	0.164	0.2074	0.0142	0.0042	0.0062	0.0032	0.0098	0.0041	0.0038	0.0151	0.1127	0.1587	0.0051	0.002	0.0167	0.0302	0.0091	0.0106	0.0177	0.0048	0.003
1	rs115953903	38235091	0.91	0.106429816649543	0.89	0.20310604818777	0.51272647122265	0.477055560307352	0.0023	0.0039	0.0166	0.1666	0.0055	0.1615	0.2092	0.0138	0.0041	0.0055	0.0031	0.0097	0.0038	0.0035	0.015	0.1123	0.1614	0.0046	0.0019	0.0164	0.0292	0.0092	0.0104	0.018	0.0047	0.0031
1	rs532955	38235343	0.91	0.106429816649543	0.9	0.178319663885856	0.513173319131466	0.476649416105448	0.0023	0.0039	0.0166	0.1666	0.0055	0.1615	0.2092	0.0138	0.0041	0.0055	0.0031	0.0097	0.0038	0.0035	0.015	0.1123	0.1614	0.0046	0.0019	0.0164	0.0292	0.0092	0.0104	0.0181	0.0047	0.0031
1	rs72917942	38244054	0.91	0.106429816649543	0.9	0.178319663885856	0.475613337988213	0.435705320422243	0.0022	0.0038	0.0167	0.1676	0.0055	0.1604	0.21	0.0137	0.004	0.0052	0.0031	0.0096	0.0036	0.0035	0.0149	0.1121	0.1625	0.0043	0.0019	0.0162	0.0288	0.0093	0.0102	0.0182	0.0047	0.003
1	rs626352	38244761	0.91	0.106429816649543	0.9	0.178319663885856	0.471007744547235	0.435440935232717	0.0022	0.0038	0.0167	0.1676	0.0055	0.1604	0.21	0.0137	0.004	0.0052	0.0031	0.0096	0.0036	0.0035	0.0149	0.1121	0.1625	0.0043	0.0019	0.0162	0.0288	0.0093	0.0102	0.0182	0.0047	0.0031
1	rs12118489	38247673	0.91	0.106429816649543	0.9	0.178319663885856	0.418495430722339	0.430030526005735	0.0022	0.0038	0.0168	0.1674	0.0055	0.1604	0.2102	0.0138	0.0039	0.0052	0.0031	0.0097	0.0036	0.0035	0.0149	0.1121	0.1623	0.0043	0.0019	0.0161	0.0288	0.0093	0.0102	0.0183	0.0047	0.0031
1	rs664939	38254611	0.91	0.106429816649543	0.9	0.178319663885856	0.347389907066509	0.418872063643265	0.0022	0.0038	0.0169	0.1672	0.0055	0.1604	0.2104	0.0138	0.0038	0.0052	0.0032	0.0098	0.0036	0.0036	0.015	0.1121	0.1622	0.0044	0.0019	0.016	0.0287	0.0093	0.0102	0.0183	0.0048	0.0032
1	rs41267339	38265653	0.91	0.106429816649543	0.89	0.20310604818777	0.312090088657585	0.408572907230881	0.0023	0.0038	0.017	0.1674	0.0054	0.1604	0.2105	0.0141	0.0036	0.0051	0.0034	0.0098	0.0035	0.0036	0.015	0.1122	0.1617	0.0045	0.0018	0.0158	0.0287	0.0093	0.0101	0.0182	0.0048	0.0034
1	rs3795494	38271495	0.91	0.106429816649543	0.86	0.29215087580064	0.312985827635688	0.410002777911692	0.0023	0.0038	0.017	0.1674	0.0054	0.1604	0.2105	0.0141	0.0036	0.0051	0.0034	0.0098	0.0035	0.0036	0.015	0.1122	0.1617	0.0045	0.0018	0.0158	0.0287	0.0093	0.0101	0.0182	0.0048	0.0034
1	rs3748682	38279987	0.91	0.106429816649543	0.85	0.32706018639722	0.207714714882089	0.372519822611965	0.0023	0.0037	0.0168	0.1678	0.0054	0.1606	0.2109	0.0141	0.0029	0.0051	0.0034	0.0098	0.0035	0.0036	0.015	0.1122	0.1618	0.0045	0.0018	0.0158	0.0283	0.0093	0.0101	0.0182	0.0048	0.0033
1	rs12751325	38289383	0.91	0.106429816649543	0.85	0.32706018639722	0.21208006912708	0.36771626390783	0.0023	0.0037	0.0168	0.1681	0.0054	0.1605	0.211	0.0141	0.0029	0.0051	0.0034	0.0098	0.0035	0.0036	0.0152	0.112	0.1617	0.0045	0.0018	0.0158	0.0283	0.0093	0.0101	0.0182	0.0048	0.0033
1	rs61778078	38290796	0.91	0.106429816649543	0.85	0.32706018639722	0.21163720718523	0.366959417921597	0.0023	0.0037	0.0168	0.1681	0.0054	0.1605	0.211	0.0141	0.0029	0.0051	0.0034	0.0098	0.0035	0.0036	0.0152	0.112	0.1617	0.0045	0.0018	0.0158	0.0283	0.0093	0.0101	0.0182	0.0048	0.0033
1	rs79274948	38291962	0.91	0.106429816649543	0.85	0.32706018639722	0.211556742815326	0.366203013095	0.0023	0.0037	0.0168	0.1681	0.0054	0.1605	0.211	0.0141	0.0029	0.0051	0.0034	0.0098	0.0035	0.0036	0.0152	0.112	0.1617	0.0045	0.0018	0.0158	0.0283	0.0093	0.0101	0.0182	0.0048	0.0033
1	rs28583821	38296719	0.91	0.106429816649543	0.85	0.32706018639722	0.205333612046856	0.354161096644246	0.0022	0.0036	0.0168	0.1682	0.0054	0.1605	0.211	0.0141	0.0029	0.0051	0.0034	0.0098	0.0034	0.0037	0.0153	0.112	0.1618	0.0045	0.0018	0.0158	0.0284	0.0093	0.01	0.0183	0.0048	0.0032
1	rs75240370	38304192	0.91	0.106429816649543	0.85	0.32706018639722	0.204740760726246	0.346569537558563	0.0022	0.0036	0.0168	0.1684	0.0054	0.1604	0.211	0.0141	0.0029	0.0051	0.0034	0.0098	0.0034	0.0037	0.0153	0.1119	0.1618	0.0045	0.0018	0.0158	0.0283	0.0094	0.01	0.0184	0.0048	0.0032
1	rs17732614	38309797	0.91	0.106429816649543	0.85	0.32706018639722	0.204780253973643	0.341246656018996	0.0022	0.0036	0.0168	0.1686	0.0054	0.1604	0.211	0.0141	0.0029	0.0051	0.0034	0.0098	0.0034	0.0037	0.0153	0.1119	0.1618	0.0045	0.0018	0.0158	0.0283	0.0094	0.01	0.0184	0.0048	0.0031
1	rs41311191	38329999	0.91	0.106429816649543	0.85	0.32706018639722	0.210151405014043	0.323110535645805	0.0022	0.0034	0.0168	0.1691	0.0054	0.1601	0.2111	0.014	0.0029	0.0051	0.0033	0.0098	0.0033	0.0037	0.0154	0.1118	0.1619	0.0045	0.0017	0.0157	0.0281	0.0096	0.01	0.0184	0.0048	0.003
1	rs3828152	38330396	0.91	0.106429816649543	0.85	0.32706018639722	0.210071259362312	0.322381424346669	0.0022	0.0034	0.0168	0.1691	0.0054	0.1601	0.2111	0.014	0.0029	0.0051	0.0033	0.0098	0.0033	0.0037	0.0154	0.1118	0.1619	0.0045	0.0017	0.0157	0.0281	0.0096	0.01	0.0184	0.0048	0.003
1	rs56217551	38334318	0.91	0.106429816649543	0.85	0.32706018639722	0.211034144307647	0.319954560854514	0.0022	0.0034	0.0168	0.1691	0.0054	0.1601	0.2111	0.014	0.0029	0.0052	0.0033	0.0098	0.0033	0.0037	0.0154	0.1118	0.1619	0.0045	0.0017	0.0157	0.0281	0.0096	0.01	0.0184	0.0048	0.003
1	rs17732770	38335678	0.91	0.106429816649543	0.85	0.32706018639722	0.211677445829914	0.319106437253525	0.0022	0.0034	0.0168	0.1691	0.0054	0.16	0.2111	0.014	0.0028	0.0052	0.0033	0.0098	0.0033	0.0037	0.0154	0.1118	0.1619	0.0045	0.0017	0.0157	0.0281	0.0096	0.01	0.0184	0.0048	0.003
1	rs11488569	38338795	0.91	0.106429816649543	0.85	0.32706018639722	0.21171768878105	0.317654058953631	0.0021	0.0034	0.0169	0.1691	0.0054	0.16	0.2111	0.014	0.0028	0.0052	0.0033	0.0098	0.0033	0.0037	0.0154	0.1118	0.1619	0.0045	0.0017	0.0157	0.0281	0.0096	0.01	0.0184	0.0048	0.003
1	rs17805826	38340640	0.91	0.106429816649543	0.85	0.32706018639722	0.21264446517458	0.318864238315384	0.0021	0.0034	0.0169	0.1691	0.0054	0.16	0.2111	0.014	0.0028	0.0052	0.0033	0.0098	0.0033	0.0037	0.0154	0.1118	0.1618	0.0045	0.0017	0.0157	0.0281	0.0096	0.01	0.0184	0.0048	0.003
1	rs114111864	38348192	0.91	0.106429816649543	0.85	0.32706018639722	0.21430219379878	0.328105716531779	0.0022	0.0034	0.0169	0.169	0.0054	0.1599	0.2111	0.014	0.0029	0.0052	0.0033	0.0098	0.0033	0.0037	0.0154	0.1119	0.1618	0.0046	0.0018	0.0157	0.0281	0.0096	0.01	0.0184	0.0048	0.003
1	rs28580141	38353941	0.91	0.106429816649543	0.85	0.32706018639722	0.217394193308704	0.342482411609267	0.0022	0.0034	0.017	0.1688	0.0054	0.1596	0.2111	0.0141	0.0029	0.0052	0.0033	0.0098	0.0034	0.0037	0.0154	0.1121	0.1616	0.0046	0.0018	0.0157	0.028	0.0096	0.01	0.0185	0.0048	0.0031
1	rs12725716	38358090	0.91	0.106429816649543	0.85	0.32706018639722	0.217884675708845	0.358162325622447	0.0023	0.0034	0.0171	0.1686	0.0054	0.1594	0.2111	0.0141	0.0029	0.0052	0.0034	0.0098	0.0034	0.0037	0.0154	0.1123	0.1615	0.0047	0.0018	0.0157	0.028	0.0096	0.01	0.0185	0.0047	0.0031
1	rs28739509	38366907	0.91	0.106429816649543	0.85	0.32706018639722	0.223403796870165	0.376705534595236	0.0023	0.0034	0.0172	0.1682	0.0054	0.1589	0.2111	0.0142	0.003	0.0052	0.0034	0.0098	0.0035	0.0038	0.0153	0.1127	0.1612	0.0048	0.0019	0.0157	0.0279	0.0096	0.0101	0.0185	0.0047	0.0032
1	rs12733578	38380285	0.91	0.106429816649543	0.83	0.405269641990714	0.21931878746795	0.40818317931713	0.0023	0.0034	0.0172	0.1682	0.0054	0.1586	0.2106	0.0142	0.003	0.0052	0.0034	0.0098	0.0035	0.0038	0.0153	0.113	0.1611	0.0049	0.0021	0.0157	0.028	0.0096	0.0101	0.0185	0.0047	0.0032
1	rs79729525	38387044	0.91	0.106429816649543	0.83	0.405269641990714	0.209310735049582	0.436763289897696	0.0024	0.0034	0.0171	0.1681	0.0054	0.1585	0.2103	0.0142	0.003	0.0052	0.0034	0.0099	0.0036	0.0038	0.0153	0.1133	0.1612	0.0049	0.0021	0.0157	0.0281	0.0097	0.01	0.0184	0.0047	0.0032
1	rs35267671	38397369	0.91	0.106429816649543	0.83	0.405269641990714	0.184863089446444	0.463431723938066	0.0024	0.0034	0.017	0.168	0.0054	0.1582	0.2099	0.0143	0.003	0.0052	0.0033	0.01	0.0036	0.0038	0.0153	0.1138	0.1614	0.0049	0.0022	0.0157	0.0282	0.0098	0.01	0.0182	0.0047	0.0032
1	rs114784934	38406175	0.91	0.106429816649543	0.83	0.405269641990714	0.1961956177304	0.456859467158725	0.0024	0.0034	0.0169	0.1679	0.0054	0.158	0.2101	0.0141	0.0029	0.0053	0.0034	0.01	0.0036	0.0038	0.0153	0.1139	0.1616	0.005	0.0022	0.0157	0.028	0.0097	0.01	0.0182	0.0049	0.0032
1	rs55674588	38406946	0.91	0.106429816649543	0.83	0.405269641990714	0.196426975019075	0.452180149977879	0.0024	0.0034	0.0169	0.1679	0.0054	0.158	0.2101	0.0141	0.0029	0.0053	0.0034	0.01	0.0036	0.0038	0.0153	0.1139	0.1616	0.005	0.0022	0.0157	0.028	0.0097	0.01	0.0182	0.0049	0.0032
1	rs2170169	38408164	0.91	0.106429816649543	0.83	0.405269641990714	0.19581036740933	0.444586880700226	0.0024	0.0034	0.0169	0.1678	0.0054	0.158	0.2101	0.0141	0.0029	0.0053	0.0034	0.01	0.0036	0.0038	0.0154	0.1139	0.1616	0.005	0.0022	0.0157	0.028	0.0097	0.01	0.0182	0.0049	0.0032
1	rs41267343	38411651	0.91	0.106429816649543	0.82	0.448736318624531	0.215845086457604	0.446581805393163	0.0023	0.0034	0.0169	0.1679	0.0053	0.1579	0.21	0.0141	0.0029	0.0053	0.0034	0.0101	0.0035	0.0038	0.0154	0.1142	0.1613	0.005	0.0022	0.0157	0.0279	0.0097	0.01	0.0182	0.0049	0.0032
1	rs41268247	38412196	0.91	0.106429816649543	0.82	0.448736318624531	0.21653733987759	0.435705320422243	0.0023	0.0034	0.0169	0.1679	0.0053	0.1579	0.21	0.0141	0.0029	0.0053	0.0034	0.0101	0.0035	0.0038	0.0154	0.1142	0.1613	0.005	0.0022	0.0157	0.0279	0.0097	0.01	0.0182	0.0049	0.0032
1	rs28545785	38412270	0.91	0.106429816649543	0.82	0.448736318624531	0.216048561307619	0.434251733237424	0.0023	0.0034	0.0169	0.1679	0.0053	0.1579	0.21	0.0141	0.0029	0.0053	0.0034	0.0101	0.0035	0.0038	0.0154	0.1142	0.1613	0.005	0.0022	0.0157	0.0279	0.0097	0.01	0.0182	0.0049	0.0032
1	rs17465651	38418496	0.91	0.106429816649543	0.82	0.448736318624531	0.232886927700758	0.449511970866798	0.0023	0.0034	0.0169	0.1679	0.0052	0.1578	0.2099	0.0142	0.003	0.0054	0.0034	0.0102	0.0035	0.0038	0.0154	0.1141	0.1615	0.0051	0.0022	0.0157	0.0279	0.0096	0.01	0.0182	0.0049	0.0032
1	rs17465826	38423521	0.91	0.106429816649543	0.82	0.448736318624531	0.236681570904335	0.473268374653041	0.0023	0.0034	0.017	0.1678	0.0052	0.1579	0.21	0.0142	0.003	0.0054	0.0034	0.0102	0.0034	0.0038	0.0154	0.1143	0.1614	0.0051	0.0021	0.0157	0.0279	0.0097	0.0099	0.0182	0.0049	0.0032
1	rs28476624	38429942	0.91	0.106429816649543	0.82	0.448736318624531	0.241245307475684	0.474349628098756	0.0023	0.0034	0.017	0.1677	0.0052	0.1581	0.2101	0.0142	0.0029	0.0054	0.0034	0.0102	0.0034	0.0038	0.0154	0.1144	0.1612	0.0051	0.0021	0.0157	0.0279	0.0097	0.0099	0.0182	0.005	0.0032
1	rs28428561	38434306	0.91	0.106429816649543	0.82	0.448736318624531	0.239474383551455	0.474890495003461	0.0023	0.0034	0.017	0.1676	0.0052	0.1581	0.2102	0.0142	0.0029	0.0054	0.0034	0.0102	0.0033	0.0038	0.0154	0.1145	0.1611	0.0051	0.0021	0.0158	0.0279	0.0097	0.0098	0.0181	0.005	0.0032
1	rs10890216	38442547	0.91	0.106429816649543	0.82	0.448736318624531	0.257103350424016	0.462491324204394	0.0022	0.0034	0.0171	0.1678	0.0052	0.1581	0.2102	0.0142	0.0029	0.0054	0.0034	0.0102	0.0033	0.0038	0.0154	0.1146	0.1612	0.005	0.002	0.0158	0.0279	0.0097	0.0098	0.0183	0.005	0.003
1	rs77135104	38444209	0.91	0.106429816649543	0.82	0.448736318624531	0.261968530506889	0.465448547939201	0.0022	0.0034	0.0171	0.1678	0.0052	0.1581	0.2102	0.0142	0.0029	0.0054	0.0034	0.0102	0.0033	0.0038	0.0154	0.1146	0.1612	0.005	0.0019	0.0158	0.0279	0.0097	0.0098	0.0183	0.005	0.003
1	rs10890285	38453576	0.91	0.106429816649543	0.82	0.448736318624531	0.281406565403496	0.410262900805693	0.0021	0.0034	0.0171	0.168	0.0052	0.1579	0.2103	0.0142	0.0028	0.0055	0.0033	0.0102	0.0032	0.0039	0.0154	0.1147	0.1613	0.0049	0.0018	0.0158	0.0279	0.0097	0.0097	0.0185	0.005	0.0028
1	rs61776719	38461319	0.91	0.106429816649543	0.82	0.448736318624531	0.195194864340776	0.373660076557514	0.0023	0.0034	0.0173	0.1668	0.0055	0.1562	0.209	0.0147	0.0029	0.0059	0.0036	0.0107	0.0032	0.0042	0.0156	0.1146	0.1614	0.0047	0.0018	0.0162	0.0278	0.0098	0.0101	0.0185	0.0052	0.003
1	rs4634868	38465315	0.91	0.106429816649543	0.82	0.448736318624531	0.182265735451162	0.551421968112584	0.0025	0.0032	0.0174	0.1667	0.0055	0.1546	0.2082	0.015	0.003	0.0061	0.0038	0.0109	0.003	0.0043	0.0157	0.1154	0.1612	0.0045	0.0018	0.0168	0.028	0.0098	0.0104	0.0184	0.0051	0.0031
1	rs114296424	38465418	0.91	0.106429816649543	0.82	0.448736318624531	0.194580465865383	0.592226481577122	0.0025	0.0032	0.0174	0.1666	0.0055	0.1545	0.2081	0.015	0.003	0.0061	0.0038	0.0109	0.003	0.0043	0.0157	0.1154	0.1611	0.0045	0.0018	0.0168	0.0281	0.0098	0.0104	0.0184	0.0051	0.0031
1	rs114938274	38465783	0.91	0.106429816649543	0.82	0.448736318624531	0.186506538452824	0.64856719373249	0.0025	0.0033	0.0174	0.1664	0.0055	0.1542	0.2079	0.0151	0.003	0.0061	0.0039	0.0109	0.003	0.0043	0.0157	0.1157	0.1611	0.0044	0.0018	0.0168	0.0282	0.0098	0.0105	0.0185	0.0051	0.0031
1	rs57918347	38466015	0.92	0.0900864543555373	0.82	0.448736318624531	0.178591922364072	0.630378716855373	0.0025	0.0033	0.0174	0.1662	0.0055	0.154	0.2079	0.0152	0.0031	0.0061	0.0039	0.011	0.003	0.0043	0.0157	0.1158	0.161	0.0043	0.0018	0.0169	0.0283	0.0098	0.0105	0.0185	0.0051	0.0032
1	rs72663612	38467422	0.92	0.0900864543555373	0.82	0.448736318624531	0.104694687077815	0.660270348584717	0.0025	0.0034	0.0176	0.1653	0.0054	0.152	0.2073	0.0158	0.0029	0.0063	0.0042	0.0112	0.003	0.0045	0.0157	0.117	0.1605	0.0039	0.0017	0.0171	0.0291	0.0099	0.0108	0.0188	0.0053	0.003
1	rs7513555	38472516	0.92	0.0900864543555373	0.82	0.448736318624531	0.403489223364576	0.768268091323106	0.003	0.004	0.0176	0.1632	0.0049	0.1495	0.2042	0.0177	0.0039	0.0066	0.0046	0.0113	0.0033	0.0044	0.0161	0.1181	0.1598	0.0033	0.0014	0.0173	0.0308	0.0097	0.0112	0.0189	0.0059	0.0036
1	rs12049327	38476231	0.92	0.0900864543555373	0.83	0.405269641990714	0.570883422145775	0.638221366200776	0.003	0.004	0.0183	0.1629	0.0048	0.1484	0.2034	0.0185	0.0041	0.007	0.0047	0.0115	0.0034	0.0044	0.0157	0.1182	0.1603	0.0028	0.0014	0.0174	0.0318	0.0091	0.0115	0.0179	0.0062	0.0038
1	rs12737643	38486480	0.91	0.106429816649543	0.84	0.364737902801441	0.565790996988054	0.595086069698744	0.003	0.004	0.0183	0.1627	0.0051	0.1481	0.2033	0.0187	0.0041	0.0071	0.0047	0.0116	0.0034	0.0044	0.0158	0.1183	0.1596	0.0028	0.0014	0.0174	0.0319	0.0092	0.0116	0.0179	0.0065	0.0037
1	rs72663617	38488626	0.91	0.106429816649543	0.84	0.364737902801441	0.567329874403695	0.589370196983675	0.003	0.004	0.0183	0.1626	0.0051	0.1481	0.2033	0.0187	0.0041	0.0071	0.0047	0.0116	0.0034	0.0045	0.0158	0.1184	0.1595	0.0028	0.0014	0.0175	0.0319	0.0092	0.0117	0.0179	0.0065	0.0037
1	rs71642622	38502163	0.91	0.106429816649543	0.84	0.364737902801441	0.576941472728608	0.570319389559815	0.003	0.004	0.0184	0.1625	0.0052	0.1481	0.203	0.0187	0.0041	0.0072	0.0048	0.0116	0.0034	0.0045	0.0158	0.1185	0.1593	0.0028	0.0014	0.0175	0.0319	0.0092	0.0117	0.018	0.0066	0.0037
1	rs77445766	38505696	0.91	0.106429816649543	0.84	0.364737902801441	0.578291754207181	0.565792461138587	0.003	0.004	0.0184	0.1625	0.0052	0.1482	0.2029	0.0187	0.0041	0.0072	0.0048	0.0116	0.0034	0.0045	0.0158	0.1185	0.1592	0.0028	0.0014	0.0175	0.0319	0.0092	0.0117	0.0179	0.0067	0.0037
1	rs115485719	38515685	0.91	0.106429816649543	0.84	0.364737902801441	0.580522931648806	0.556905871243205	0.003	0.0041	0.0184	0.1624	0.0053	0.1482	0.2027	0.0188	0.0041	0.0072	0.0048	0.0116	0.0035	0.0045	0.0158	0.1185	0.1589	0.0028	0.0014	0.0175	0.0318	0.0092	0.0117	0.0179	0.0068	0.0037
1	rs59571065	38518043	0.91	0.106429816649543	0.84	0.364737902801441	0.581809362498477	0.57343673020212	0.003	0.0041	0.0185	0.1623	0.0053	0.1482	0.2027	0.0188	0.0041	0.0073	0.0047	0.0116	0.0035	0.0044	0.0157	0.1185	0.159	0.003	0.0014	0.0175	0.0318	0.0092	0.0116	0.0179	0.0068	0.0037
1	rs35993126	38520177	0.91	0.106429816649543	0.84	0.364737902801441	0.575053549906067	0.586802377242007	0.003	0.0041	0.0185	0.1625	0.0053	0.1482	0.2026	0.0188	0.0041	0.0073	0.0047	0.0116	0.0035	0.0044	0.0157	0.1185	0.159	0.003	0.0014	0.0175	0.0318	0.0093	0.0116	0.0178	0.0068	0.0037
1	rs535056	38522092	0.91	0.106429816649543	0.84	0.364737902801441	0.581064425288638	0.581105786254353	0.003	0.0041	0.0185	0.1625	0.0053	0.1483	0.2026	0.0188	0.0041	0.0074	0.0047	0.0116	0.0035	0.0044	0.0158	0.1183	0.159	0.0031	0.0014	0.0175	0.0318	0.0093	0.0116	0.0176	0.0069	0.0037
1	rs6676868	38525033	0.91	0.106429816649543	0.84	0.364737902801441	0.583639726179889	0.590226734637927	0.003	0.0041	0.0185	0.1625	0.0053	0.1483	0.2025	0.0188	0.0041	0.0074	0.0047	0.0116	0.0035	0.0044	0.0158	0.1183	0.159	0.0031	0.0013	0.0175	0.0318	0.0093	0.0116	0.0176	0.0069	0.0037
1	rs11578167	38525311	0.91	0.106429816649543	0.84	0.364737902801441	0.584114701125607	0.589227469729011	0.003	0.0041	0.0185	0.1625	0.0053	0.1483	0.2025	0.0188	0.0041	0.0074	0.0047	0.0116	0.0035	0.0044	0.0158	0.1183	0.159	0.0031	0.0013	0.0175	0.0318	0.0093	0.0116	0.0176	0.0069	0.0037
1	rs17466728	38528568	0.91	0.106429816649543	0.84	0.364737902801441	0.592489944415931	0.608426136979839	0.003	0.0041	0.0186	0.1625	0.0053	0.1484	0.2025	0.0188	0.0041	0.0074	0.0047	0.0116	0.0036	0.0044	0.0158	0.1184	0.1587	0.0031	0.0013	0.0175	0.0318	0.0093	0.0116	0.0176	0.0069	0.0037
1	rs35709379	38529827	0.91	0.106429816649543	0.83	0.405269641990714	0.597006748894436	0.618368732683002	0.003	0.0041	0.0186	0.1625	0.0053	0.1484	0.2024	0.0188	0.0041	0.0074	0.0047	0.0116	0.0036	0.0044	0.0158	0.1184	0.1587	0.0031	0.0013	0.0175	0.0318	0.0093	0.0116	0.0176	0.0069	0.0037
1	rs116060167	38537770	0.91	0.106429816649543	0.83	0.405269641990714	0.615788409560797	0.646378243774	0.003	0.004	0.0185	0.1625	0.0053	0.1486	0.2021	0.0188	0.0042	0.0074	0.0047	0.0115	0.0037	0.0044	0.0157	0.1184	0.1587	0.0031	0.0013	0.0176	0.0319	0.0093	0.0116	0.0175	0.0069	0.0038
1	rs72663623	38542378	0.91	0.106429816649543	0.83	0.405269641990714	0.617458462015517	0.643462313560421	0.0031	0.004	0.0185	0.1625	0.0053	0.1487	0.202	0.0189	0.0042	0.0074	0.0047	0.0115	0.0037	0.0044	0.0157	0.1184	0.1587	0.0031	0.0013	0.0176	0.0319	0.0093	0.0116	0.0175	0.0069	0.0038
1	rs571881	38550105	0.91	0.106429816649543	0.83	0.405269641990714	0.613495479753056	0.636331255207247	0.0031	0.004	0.0185	0.1625	0.0053	0.1487	0.2019	0.0189	0.0042	0.0074	0.0047	0.0115	0.0037	0.0044	0.0157	0.1184	0.1587	0.0031	0.0013	0.0176	0.0319	0.0093	0.0116	0.0175	0.0069	0.0038
1	rs6671895	38555026	0.91	0.106429816649543	0.83	0.405269641990714	0.628153767771464	0.69418073042295	0.0031	0.004	0.0185	0.1625	0.0053	0.1487	0.2015	0.0189	0.0042	0.0074	0.0047	0.0116	0.0037	0.0044	0.0157	0.1185	0.1588	0.0031	0.0013	0.0176	0.0319	0.0093	0.0116	0.0174	0.0069	0.0038
1	rs1108182	38559352	0.88	0.168925028033099	0.83	0.405269641990714	0.203164565813147	0.632554959098334	0.0033	0.0039	0.0188	0.1574	0.0049	0.147	0.1975	0.0195	0.0041	0.0085	0.0054	0.0108	0.0042	0.0056	0.0142	0.1225	0.1607	0.0033	0.0017	0.0183	0.0333	0.0099	0.0125	0.0161	0.0073	0.0037
1	rs1108183	38559394	0.88	0.168925028033099	0.83	0.405269641990714	0.211194866327297	0.679094592132985	0.0033	0.0039	0.0186	0.157	0.0049	0.1464	0.1979	0.0198	0.004	0.0085	0.0054	0.0107	0.0041	0.0056	0.014	0.1227	0.1611	0.0034	0.0017	0.0185	0.0336	0.0098	0.0127	0.0161	0.0073	0.0037
1	rs59203301	38559509	0.88	0.168925028033099	0.84	0.364737902801441	0.202575271146984	0.69062431818785	0.0033	0.0039	0.0187	0.1566	0.005	0.1462	0.1976	0.0198	0.004	0.0085	0.0054	0.0106	0.0041	0.0056	0.0138	0.123	0.1615	0.0034	0.0017	0.0185	0.0338	0.0098	0.0127	0.0161	0.0072	0.0036
1	rs544700	38559533	0.88	0.168925028033099	0.84	0.364737902801441	0.199993900905824	0.687515843028723	0.0034	0.0039	0.0188	0.1565	0.005	0.1461	0.1976	0.0198	0.004	0.0085	0.0054	0.0106	0.0041	0.0056	0.0138	0.1231	0.1615	0.0034	0.0017	0.0186	0.0338	0.0098	0.0127	0.0162	0.0072	0.0036
1	rs1564118	38559794	0.87	0.194736090082605	0.83	0.405269641990714	0.187594289950334	0.669961506041086	0.0035	0.0038	0.0191	0.1564	0.0049	0.1457	0.198	0.02	0.0041	0.0088	0.0053	0.0102	0.0042	0.0056	0.0138	0.1236	0.1621	0.0031	0.0019	0.0183	0.0336	0.0099	0.0125	0.0156	0.007	0.0037
1	rs523864	38560968	0.87	0.194736090082605	0.83	0.405269641990714	0.144064243289227	0.814347993046968	0.004	0.0038	0.0196	0.1553	0.0045	0.1463	0.1986	0.0194	0.0047	0.0086	0.0048	0.0102	0.0046	0.0054	0.0141	0.1264	0.1606	0.004	0.0026	0.0172	0.0325	0.0104	0.0114	0.0142	0.0068	0.0046
1	rs578107	38563923	0.86	0.223270892544248	0.83	0.405269641990714	0.137429286413445	0.928605519578865	0.0044	0.0037	0.0199	0.1556	0.0042	0.1469	0.1994	0.0188	0.005	0.0084	0.0044	0.0103	0.005	0.0055	0.0142	0.1276	0.1594	0.0046	0.0031	0.0165	0.0315	0.0108	0.0107	0.0133	0.0067	0.0051
1	rs41268253	38568161	0.85	0.254661707966279	0.83	0.405269641990714	0.167758992947834	0.945352879229195	0.0044	0.0037	0.0199	0.1553	0.0041	0.1471	0.2002	0.0186	0.0052	0.0084	0.0043	0.0103	0.0049	0.0055	0.0142	0.1279	0.159	0.0047	0.0032	0.0162	0.0312	0.0109	0.0108	0.0129	0.0066	0.0052
1	rs12409682	38569023	0.85	0.254661707966279	0.83	0.405269641990714	0.179762845991945	0.953431619333614	0.0044	0.0037	0.0199	0.1553	0.0041	0.1472	0.2003	0.0185	0.0052	0.0084	0.0043	0.0103	0.0049	0.0055	0.0142	0.128	0.159	0.0047	0.0032	0.0161	0.0312	0.0109	0.0108	0.0129	0.0066	0.0052
1	rs61776754	38569714	0.85	0.254661707966279	0.83	0.405269641990714	0.188911927989779	0.954065818904752	0.0044	0.0037	0.0199	0.1553	0.0041	0.1471	0.2005	0.0184	0.0053	0.0084	0.0043	0.0103	0.0049	0.0054	0.0142	0.128	0.1591	0.0048	0.0033	0.016	0.031	0.011	0.0108	0.0129	0.0066	0.0052
1	rs500831	38578692	0.86	0.223270892544248	0.83	0.405269641990714	0.216292873136429	0.964700961743584	0.0044	0.0037	0.0199	0.1555	0.004	0.147	0.2007	0.0181	0.0053	0.0085	0.0043	0.0103	0.005	0.0052	0.0142	0.1281	0.1594	0.0048	0.0033	0.0159	0.0308	0.0112	0.0107	0.0128	0.0066	0.0052
1	rs142993815	38579223	0.86	0.223270892544248	0.83	0.405269641990714	0.216741180492852	0.966608202890066	0.0044	0.0037	0.0199	0.1554	0.004	0.147	0.2007	0.0181	0.0053	0.0085	0.0043	0.0103	0.005	0.0052	0.0142	0.1281	0.1595	0.0048	0.0033	0.0159	0.0308	0.0112	0.0107	0.0128	0.0066	0.0052
1	rs1841795	38580825	0.86	0.223270892544248	0.82	0.448736318624531	0.219277739727088	0.970265807691217	0.0044	0.0037	0.0199	0.1554	0.004	0.147	0.2007	0.0181	0.0053	0.0085	0.0043	0.0103	0.005	0.0052	0.0142	0.1281	0.1595	0.0048	0.0033	0.0159	0.0308	0.0113	0.0107	0.0128	0.0066	0.0052
1	rs74065717	38584551	0.86	0.223270892544248	0.82	0.448736318624531	0.222409622710071	0.987476543063055	0.0044	0.0037	0.0199	0.1552	0.004	0.1471	0.201	0.018	0.0054	0.0084	0.0042	0.0102	0.005	0.0052	0.0142	0.1278	0.1597	0.0049	0.0033	0.0158	0.0308	0.0113	0.0107	0.0128	0.0066	0.0052
1	rs72920726	38589863	0.85	0.254661707966279	0.82	0.448736318624531	0.254689386936018	1.05851016674579	0.0043	0.0038	0.0199	0.1548	0.0039	0.1476	0.2017	0.0177	0.0056	0.0083	0.0041	0.01	0.005	0.0051	0.014	0.1271	0.1602	0.005	0.0035	0.0159	0.031	0.0114	0.0106	0.0128	0.0065	0.0052
1	rs76069450	38590810	0.85	0.254661707966279	0.82	0.448736318624531	0.261651690488499	1.07243880214127	0.0043	0.0038	0.0199	0.1547	0.0039	0.1477	0.2016	0.0176	0.0056	0.0083	0.0041	0.01	0.005	0.0051	0.014	0.1271	0.1602	0.005	0.0035	0.016	0.031	0.0114	0.0105	0.0128	0.0064	0.0052
1	rs898985	38590813	0.85	0.254661707966279	0.82	0.448736318624531	0.261696940588397	1.07243880214127	0.0043	0.0038	0.0199	0.1547	0.0039	0.1477	0.2016	0.0176	0.0056	0.0083	0.0041	0.01	0.005	0.0051	0.014	0.1271	0.1602	0.005	0.0035	0.016	0.031	0.0114	0.0105	0.0128	0.0064	0.0052
1	rs74614134	38593200	0.85	0.254661707966279	0.82	0.448736318624531	0.263374183897898	1.10170086129402	0.0042	0.0038	0.0201	0.1541	0.0038	0.1483	0.2007	0.0174	0.0057	0.0083	0.004	0.01	0.0051	0.0051	0.0145	0.1275	0.1597	0.0051	0.0036	0.0159	0.0313	0.0115	0.0104	0.0128	0.0064	0.0052
1	rs77910957	38593411	0.85	0.254661707966279	0.83	0.405269641990714	0.265285134094937	1.1049611747196	0.0042	0.0038	0.0201	0.154	0.0038	0.1484	0.2006	0.0174	0.0057	0.0083	0.004	0.0101	0.0051	0.0051	0.0145	0.1276	0.1597	0.0051	0.0036	0.0159	0.0313	0.0115	0.0104	0.0128	0.0064	0.0052
1	rs1466423	38593771	0.85	0.254661707966279	0.83	0.405269641990714	0.269543186537901	1.11328298743451	0.0042	0.0038	0.0202	0.1539	0.0038	0.1485	0.2004	0.0174	0.0057	0.0083	0.004	0.0101	0.0051	0.0051	0.0146	0.1277	0.1596	0.0051	0.0037	0.0159	0.0314	0.0115	0.0104	0.0128	0.0064	0.0052
1	rs77326562	38597063	0.85	0.254661707966279	0.83	0.405269641990714	0.287846104403303	1.13536627445498	0.0043	0.0038	0.0201	0.154	0.0037	0.1488	0.2	0.0174	0.0058	0.0082	0.004	0.0099	0.0051	0.0051	0.0151	0.1278	0.1595	0.0052	0.0037	0.0158	0.0314	0.0115	0.0103	0.0126	0.0064	0.0052
1	rs12563486	38597671	0.85	0.254661707966279	0.85	0.32706018639722	0.292967311016749	1.14832556969631	0.0043	0.0038	0.0201	0.154	0.0037	0.1489	0.2	0.0174	0.0058	0.0082	0.004	0.0099	0.0051	0.0051	0.0152	0.1279	0.1594	0.0052	0.0037	0.0158	0.0314	0.0115	0.0103	0.0125	0.0064	0.0052
1	rs75369822	38601003	0.85	0.254661707966279	0.86	0.29215087580064	0.296924577053972	1.18868298566908	0.0043	0.0038	0.0201	0.154	0.0037	0.1491	0.1999	0.0173	0.0058	0.0081	0.0039	0.01	0.0051	0.0051	0.015	0.1282	0.1593	0.0052	0.0037	0.0158	0.0313	0.0115	0.0102	0.0125	0.0064	0.0053
1	rs7547921	38602073	0.85	0.254661707966279	0.87	0.259919603286658	0.289754931175008	1.19083134020081	0.0043	0.0038	0.02	0.154	0.0036	0.1493	0.1997	0.0173	0.0058	0.008	0.0039	0.0101	0.0051	0.0051	0.0149	0.1285	0.1593	0.0053	0.0038	0.0157	0.0312	0.0115	0.0101	0.0125	0.0064	0.0053
1	rs537334	38603706	0.86	0.223270892544248	0.86	0.29215087580064	0.312587554450339	1.32751245449632	0.0044	0.0034	0.0201	0.1545	0.0035	0.1522	0.1978	0.0173	0.006	0.0077	0.0036	0.0106	0.0052	0.0048	0.015	0.1311	0.1579	0.0056	0.0042	0.0152	0.0298	0.0117	0.009	0.0126	0.006	0.0051
1	rs2615814	38606455	0.85	0.254661707966279	0.86	0.29215087580064	0.456476972223118	1.88639061080548	0.0049	0.0033	0.0202	0.1565	0.0033	0.1554	0.1923	0.0172	0.0064	0.0069	0.0029	0.0112	0.0059	0.0048	0.0153	0.1348	0.1558	0.006	0.0045	0.0147	0.0289	0.0122	0.0075	0.0126	0.0055	0.0054
1	rs78500468	38609183	0.85	0.254661707966279	0.85	0.32706018639722	0.465205306205492	1.83952837829635	0.0048	0.0033	0.0202	0.1565	0.0033	0.1555	0.1919	0.0174	0.0064	0.0068	0.0029	0.0113	0.0059	0.0048	0.0153	0.135	0.1558	0.0061	0.0045	0.0147	0.0288	0.0122	0.0075	0.0126	0.0055	0.0054
1	rs4593783	38609325	0.85	0.254661707966279	0.85	0.32706018639722	0.464414015591202	1.83226561262488	0.0048	0.0033	0.0202	0.1564	0.0033	0.1555	0.1921	0.0174	0.0064	0.0068	0.0029	0.0113	0.0059	0.0048	0.0153	0.1349	0.1558	0.0061	0.0045	0.0147	0.0288	0.0123	0.0075	0.0126	0.0054	0.0054
1	rs78080635	38618758	0.85	0.254661707966279	0.84	0.364737902801441	0.476105886399492	1.76920241776924	0.0048	0.0033	0.0202	0.1564	0.0033	0.1556	0.1921	0.0175	0.0064	0.0068	0.0029	0.0114	0.0059	0.0047	0.0153	0.135	0.1557	0.0061	0.0045	0.0147	0.0287	0.0124	0.0075	0.0126	0.0054	0.0054
1	rs12131057	38624129	0.85	0.254661707966279	0.85	0.32706018639722	0.481292576097956	1.73366296420978	0.0048	0.0033	0.0202	0.1563	0.0033	0.1556	0.192	0.0175	0.0064	0.0067	0.0029	0.0114	0.006	0.0048	0.0153	0.135	0.1557	0.0061	0.0045	0.0147	0.0287	0.0124	0.0075	0.0126	0.0054	0.0054
1	rs10889251	38630589	0.85	0.254661707966279	0.84	0.364737902801441	0.48557343492309	1.6985807211615	0.0048	0.0034	0.0202	0.1563	0.0033	0.1556	0.192	0.0176	0.0064	0.0067	0.0029	0.0114	0.006	0.0048	0.0153	0.135	0.1557	0.0061	0.0045	0.0147	0.0287	0.0124	0.0075	0.0126	0.0054	0.0054
1	rs6693777	38630862	0.85	0.254661707966279	0.84	0.364737902801441	0.484951884203409	1.70120819443542	0.0048	0.0034	0.0202	0.1563	0.0033	0.1556	0.192	0.0176	0.0064	0.0067	0.0029	0.0114	0.006	0.0048	0.0153	0.135	0.1557	0.0061	0.0045	0.0147	0.0287	0.0124	0.0074	0.0126	0.0054	0.0054
1	rs79725054	38632609	0.85	0.254661707966279	0.85	0.32706018639722	0.485076163549162	1.69805529902576	0.0048	0.0034	0.0202	0.1563	0.0033	0.1556	0.1919	0.0176	0.0064	0.0067	0.0029	0.0113	0.006	0.0048	0.0153	0.135	0.1557	0.0061	0.0045	0.0147	0.0288	0.0124	0.0074	0.0126	0.0054	0.0054
1	rs60489462	38637615	0.85	0.254661707966279	0.85	0.32706018639722	0.488749328267464	1.67583473754466	0.0048	0.0034	0.0202	0.1563	0.0034	0.1555	0.1918	0.0176	0.0064	0.0067	0.0029	0.0112	0.006	0.0048	0.0154	0.135	0.1557	0.0061	0.0045	0.0148	0.0288	0.0125	0.0074	0.0127	0.0054	0.0054
1	rs10789143	38649311	0.85	0.254661707966279	0.86	0.29215087580064	0.504208446421444	1.77061208454343	0.0048	0.0034	0.0201	0.1566	0.0034	0.1555	0.1912	0.0178	0.0064	0.0067	0.0029	0.0114	0.0062	0.0048	0.0153	0.1352	0.156	0.0061	0.0046	0.0147	0.0286	0.0125	0.007	0.0124	0.0054	0.0054
1	rs115462660	38656444	0.85	0.254661707966279	0.85	0.32706018639722	0.476044304311535	1.82182153588883	0.0049	0.0034	0.0201	0.1567	0.0034	0.1561	0.1909	0.0179	0.0064	0.0065	0.0029	0.0114	0.0063	0.0048	0.0153	0.1354	0.1555	0.0061	0.0046	0.0147	0.0283	0.0124	0.007	0.0124	0.0054	0.0055
1	rs4300184	38658717	0.85	0.254661707966279	0.85	0.32706018639722	0.467888394875866	1.8181062186595	0.0049	0.0034	0.02	0.1568	0.0034	0.1563	0.1908	0.018	0.0064	0.0064	0.0029	0.0114	0.0064	0.0048	0.0152	0.1354	0.1556	0.0062	0.0046	0.0147	0.0282	0.0124	0.007	0.0124	0.0054	0.0055
1	rs61778695	38661814	0.85	0.254661707966279	0.85	0.32706018639722	0.474198640521496	1.84821363340021	0.0049	0.0034	0.0199	0.1567	0.0035	0.1565	0.1908	0.018	0.0064	0.0064	0.0029	0.0115	0.0065	0.0047	0.0152	0.1353	0.1553	0.0062	0.0046	0.0147	0.0282	0.0124	0.007	0.0124	0.0054	0.0056
1	rs1841796	38664433	0.85	0.254661707966279	0.85	0.32706018639722	0.482593503909629	1.89243795288088	0.005	0.0035	0.0197	0.1567	0.0035	0.1567	0.1908	0.018	0.0064	0.0063	0.0029	0.0115	0.0066	0.0047	0.0152	0.1352	0.155	0.0062	0.0047	0.0147	0.0281	0.0125	0.007	0.0124	0.0054	0.0056
1	rs898978	38667704	0.85	0.254661707966279	0.85	0.32706018639722	0.470823974091126	1.99260301990672	0.005	0.0035	0.0195	0.1569	0.0035	0.1568	0.1908	0.018	0.0064	0.0063	0.0029	0.0114	0.0067	0.0048	0.0151	0.1353	0.1549	0.0062	0.0047	0.0146	0.028	0.0126	0.007	0.0124	0.0054	0.0057
1	rs61783263	38669509	0.85	0.254661707966279	0.85	0.32706018639722	0.495068325885286	2.03135630209629	0.005	0.0035	0.0194	0.157	0.0035	0.1569	0.1908	0.018	0.0064	0.0063	0.0029	0.0113	0.0067	0.0048	0.0152	0.1352	0.1549	0.0062	0.0047	0.0146	0.0279	0.0126	0.007	0.0124	0.0054	0.0057
1	rs75752947	38676352	0.85	0.254661707966279	0.85	0.32706018639722	0.497078542516628	2.05976714078328	0.005	0.0035	0.0193	0.1572	0.0035	0.157	0.1908	0.018	0.0063	0.0064	0.0029	0.0114	0.0067	0.0048	0.0152	0.135	0.1547	0.0063	0.0047	0.0146	0.0276	0.0127	0.0071	0.0125	0.0054	0.0057
1	rs76592942	38677205	0.85	0.254661707966279	0.85	0.32706018639722	0.497707539077283	2.05886725258344	0.005	0.0035	0.0192	0.1572	0.0035	0.157	0.1908	0.018	0.0063	0.0064	0.0029	0.0114	0.0067	0.0048	0.0152	0.135	0.1547	0.0063	0.0047	0.0146	0.0276	0.0127	0.0071	0.0125	0.0054	0.0057
1	rs61783264	38678342	0.85	0.254661707966279	0.85	0.32706018639722	0.497392992966462	2.06768842532799	0.005	0.0035	0.0192	0.1572	0.0035	0.157	0.1907	0.018	0.0063	0.0064	0.0029	0.0114	0.0067	0.0048	0.0153	0.135	0.1546	0.0063	0.0047	0.0146	0.0276	0.0127	0.0071	0.0125	0.0054	0.0057
1	rs7527104	38683956	0.85	0.254661707966279	0.85	0.32706018639722	0.486444252545631	2.06282715455716	0.005	0.0035	0.019	0.1574	0.0036	0.1571	0.1905	0.018	0.0062	0.0064	0.003	0.0119	0.0067	0.0049	0.0155	0.1343	0.1541	0.0064	0.0049	0.0145	0.0271	0.013	0.0071	0.0126	0.0054	0.0056
1	rs117423696	38684802	0.85	0.254661707966279	0.86	0.29215087580064	0.498840696917082	2.11584256184553	0.005	0.0035	0.019	0.1574	0.0036	0.1571	0.1904	0.018	0.0062	0.0064	0.003	0.0119	0.0068	0.0049	0.0156	0.1342	0.154	0.0064	0.0049	0.0145	0.027	0.0131	0.0072	0.0126	0.0054	0.0057
1	rs76872519	38687741	0.85	0.254661707966279	0.86	0.29215087580064	0.503448974498728	2.13048000585557	0.0051	0.0036	0.0189	0.1574	0.0037	0.1568	0.1902	0.0182	0.0062	0.0064	0.003	0.0121	0.0068	0.0049	0.0157	0.1339	0.1537	0.0064	0.005	0.0145	0.0268	0.0134	0.0072	0.0127	0.0055	0.0057
1	rs79162549	38691199	0.84	0.289034762536342	0.86	0.29215087580064	0.490122408308123	2.14295938333456	0.0051	0.0036	0.0188	0.1575	0.0037	0.1566	0.19	0.0183	0.0062	0.0065	0.0031	0.0122	0.0068	0.005	0.0158	0.1337	0.1535	0.0064	0.0051	0.0145	0.0267	0.0135	0.0073	0.0127	0.0055	0.0057
1	rs118039911	38692876	0.84	0.289034762536342	0.87	0.259919603286658	0.485386929286657	2.18662109008443	0.0051	0.0037	0.0188	0.1575	0.0037	0.1566	0.1899	0.0183	0.0062	0.0065	0.0031	0.0123	0.0068	0.005	0.0158	0.1336	0.1535	0.0064	0.0051	0.0146	0.0267	0.0135	0.0073	0.0127	0.0055	0.0057
1	rs1807832	38694395	0.84	0.289034762536342	0.87	0.259919603286658	0.474813474852879	2.15001716523411	0.0051	0.0037	0.0188	0.1575	0.0037	0.1566	0.1899	0.0183	0.0063	0.0065	0.0031	0.0123	0.0068	0.005	0.0158	0.1336	0.1535	0.0064	0.0051	0.0146	0.0267	0.0136	0.0073	0.0127	0.0055	0.0057
1	rs72663699	38694737	0.84	0.289034762536342	0.87	0.259919603286658	0.483709937957941	2.18516990496512	0.0051	0.0037	0.0188	0.1575	0.0037	0.1566	0.1899	0.0184	0.0062	0.0065	0.0031	0.0123	0.0068	0.005	0.0158	0.1336	0.1535	0.0064	0.0051	0.0145	0.0267	0.0136	0.0073	0.0127	0.0055	0.0057
1	rs66538326	38702381	0.84	0.289034762536342	0.87	0.259919603286658	0.61203838957089	2.35504576109706	0.0051	0.0036	0.0187	0.1576	0.0039	0.1563	0.1896	0.0191	0.0062	0.0068	0.0032	0.0125	0.0069	0.0052	0.0159	0.1326	0.1532	0.0064	0.0053	0.0143	0.0262	0.0135	0.0074	0.0127	0.0055	0.0058
1	rs1755302	38704189	0.84	0.289034762536342	0.87	0.259919603286658	0.621782367070408	2.27574002184924	0.0051	0.0036	0.0187	0.1577	0.0039	0.1562	0.1894	0.0193	0.0062	0.0069	0.0033	0.0126	0.0069	0.0053	0.016	0.1323	0.1531	0.0064	0.0054	0.0143	0.026	0.0136	0.0075	0.0127	0.0055	0.0058
1	rs113956363	38705409	0.84	0.289034762536342	0.89	0.20310604818777	0.642261022089418	2.31096522377319	0.0051	0.0036	0.0187	0.1577	0.004	0.1562	0.1894	0.0193	0.0062	0.0069	0.0033	0.0126	0.0069	0.0053	0.016	0.1323	0.1531	0.0064	0.0054	0.0143	0.026	0.0136	0.0075	0.0127	0.0055	0.0058
1	rs80336923	38706286	0.84	0.289034762536342	0.9	0.178319663885856	0.642970130571291	2.31407121805143	0.0051	0.0036	0.0187	0.1577	0.004	0.1562	0.1894	0.0194	0.0062	0.0069	0.0033	0.0126	0.0069	0.0053	0.016	0.1322	0.1531	0.0064	0.0054	0.0143	0.026	0.0136	0.0075	0.0127	0.0055	0.0058
1	rs58519734	38710834	0.84	0.289034762536342	0.91	0.155803491158275	0.666064993853291	2.18390022044197	0.0049	0.0036	0.0185	0.1576	0.0042	0.1557	0.1889	0.0199	0.0061	0.007	0.0035	0.0127	0.007	0.0054	0.016	0.1318	0.1532	0.0064	0.0055	0.0143	0.0258	0.0136	0.0076	0.0127	0.0058	0.006
1	rs76387540	38711641	0.84	0.289034762536342	0.91	0.155803491158275	0.697600020432666	2.27227595952254	0.0049	0.0036	0.0185	0.1577	0.0043	0.1557	0.189	0.02	0.006	0.007	0.0035	0.0127	0.007	0.0055	0.0157	0.1317	0.1533	0.0064	0.0055	0.0144	0.0257	0.0136	0.0076	0.0126	0.0058	0.006
1	rs6600367	38715353	0.83	0.326509998324372	0.92	0.135444945858012	0.623250050803764	2.05310921761965	0.0049	0.0035	0.0186	0.158	0.0044	0.1555	0.1894	0.0205	0.0059	0.0072	0.0037	0.0127	0.0071	0.0055	0.0145	0.1313	0.1537	0.0063	0.0054	0.0144	0.0255	0.0137	0.0075	0.0126	0.006	0.006
1	rs72665421	38723785	0.83	0.326509998324372	0.92	0.135444945858012	0.63342723962577	2.02848222553449	0.005	0.0035	0.0186	0.1581	0.0045	0.1558	0.1891	0.0205	0.0058	0.0073	0.0037	0.0127	0.0071	0.0056	0.0145	0.1311	0.1535	0.0063	0.0053	0.0144	0.0254	0.0137	0.0075	0.0125	0.006	0.0061
1	rs112942343	38726615	0.83	0.326509998324372	0.92	0.135444945858012	0.627171617897783	2.04195919834212	0.005	0.0036	0.0185	0.1581	0.0045	0.1557	0.1893	0.0205	0.0058	0.0072	0.0037	0.0127	0.0071	0.0056	0.0145	0.1311	0.1535	0.0063	0.0053	0.0144	0.0255	0.0137	0.0075	0.0125	0.006	0.0061
1	rs12029100	38727953	0.83	0.326509998324372	0.92	0.135444945858012	0.611899702164885	2.05976714078328	0.005	0.0036	0.0184	0.1582	0.0045	0.1557	0.1895	0.0204	0.0058	0.007	0.0037	0.0128	0.0071	0.0056	0.0145	0.131	0.1535	0.0063	0.0053	0.0144	0.0255	0.0137	0.0074	0.0126	0.006	0.0061
1	rs78043223	38731242	0.84	0.289034762536342	0.92	0.135444945858012	0.564922061871724	1.97004415853438	0.0054	0.0041	0.0188	0.1575	0.0052	0.1543	0.1909	0.0205	0.0054	0.0073	0.0042	0.012	0.0072	0.0055	0.0141	0.1311	0.1515	0.0067	0.0053	0.0152	0.0251	0.0143	0.0074	0.0124	0.0063	0.0056
1	rs12127700	38731439	0.84	0.289034762536342	0.96	0.0732232110783407	0.609959596621914	2.00837915204874	0.0054	0.0042	0.0187	0.1567	0.0053	0.1545	0.1916	0.0205	0.0053	0.0074	0.0044	0.0117	0.0074	0.0056	0.0138	0.1315	0.1512	0.0068	0.0054	0.0155	0.0249	0.014	0.0075	0.0123	0.0065	0.0056
1	rs2637883	38731931	0.84	0.289034762536342	0.96	0.0732232110783407	0.495193849539101	1.97398046926243	0.0055	0.0041	0.0187	0.1567	0.0055	0.1552	0.1939	0.0199	0.0052	0.0077	0.0049	0.0109	0.0072	0.0057	0.0131	0.1314	0.1498	0.0067	0.0053	0.0155	0.025	0.0137	0.0078	0.0121	0.0068	0.0053
1	rs74065760	38732700	0.84	0.289034762536342	0.96	0.0732232110783407	0.243806332637757	1.57475319264834	0.0054	0.0038	0.0187	0.1583	0.0057	0.1567	0.1957	0.0189	0.0046	0.0079	0.0051	0.0106	0.0069	0.006	0.0125	0.1316	0.1497	0.0063	0.0048	0.0154	0.0246	0.0133	0.0079	0.0112	0.007	0.0052
1	rs74320604	38732708	0.84	0.289034762536342	0.96	0.0732232110783407	0.240899196397716	1.57336813645365	0.0054	0.0038	0.0187	0.1582	0.0057	0.1569	0.1957	0.0189	0.0046	0.0079	0.0051	0.0106	0.0069	0.006	0.0125	0.1316	0.1497	0.0063	0.0048	0.0154	0.0246	0.0133	0.0079	0.0112	0.007	0.0052
1	rs2480697	38733788	0.84	0.289034762536342	0.96	0.0732232110783407	0.131011576462426	1.13880854376792	0.0055	0.0037	0.0191	0.1592	0.006	0.1573	0.196	0.0183	0.0042	0.0081	0.0051	0.0107	0.0067	0.0065	0.0123	0.1315	0.1494	0.0058	0.0046	0.0154	0.0245	0.0133	0.008	0.0108	0.0072	0.0052
1	rs2637862	38737021	0.84	0.289034762536342	0.96	0.0732232110783407	0.0646404409952639	0.894978813724186	0.0054	0.0036	0.0196	0.1608	0.0062	0.1582	0.1972	0.0177	0.0043	0.0082	0.005	0.0107	0.0063	0.0065	0.012	0.1303	0.1486	0.0053	0.0045	0.0154	0.0244	0.0133	0.0081	0.0109	0.0072	0.0049
1	rs12075234	38738214	0.84	0.289034762536342	0.97	0.0618608265030667	0.0680261831434473	0.865180476910368	0.0054	0.0036	0.0196	0.1618	0.0062	0.1583	0.1975	0.0174	0.0041	0.0082	0.0049	0.0108	0.0065	0.0065	0.0121	0.1296	0.1484	0.0052	0.0045	0.0154	0.0243	0.0132	0.0082	0.0109	0.0072	0.0047
1	rs76696796	38738930	0.84	0.289034762536342	0.97	0.0618608265030667	0.0673039738899373	0.894978813724186	0.0053	0.0036	0.0195	0.1618	0.0062	0.1582	0.1976	0.0173	0.004	0.0082	0.0049	0.0108	0.0065	0.0065	0.0122	0.1296	0.1486	0.0052	0.0045	0.0154	0.0244	0.0132	0.0082	0.0109	0.0071	0.0047
1	rs61779709	38745265	0.84	0.289034762536342	0.96	0.0732232110783407	0.0598559041926723	0.82480155043396	0.0053	0.0036	0.0195	0.1617	0.0062	0.158	0.1978	0.0172	0.004	0.0082	0.0049	0.0108	0.0064	0.0065	0.0124	0.1295	0.149	0.0051	0.0045	0.0156	0.0246	0.0132	0.0082	0.0109	0.007	0.0046
1	rs16824833	38749134	0.84	0.289034762536342	0.94	0.100733208212114	0.0579154928936698	0.819417539786242	0.0052	0.0036	0.0196	0.1614	0.0062	0.1578	0.198	0.0172	0.0039	0.0082	0.0049	0.0108	0.0064	0.0065	0.0124	0.1296	0.1491	0.0051	0.0044	0.0156	0.0246	0.0132	0.0083	0.0109	0.007	0.0046
1	rs34900058	38750949	0.84	0.289034762536342	0.94	0.100733208212114	0.0667457370300664	0.864558642417172	0.0052	0.0036	0.0196	0.1612	0.0062	0.1579	0.1981	0.0172	0.0039	0.0082	0.0049	0.0108	0.0063	0.0064	0.0124	0.1299	0.1493	0.0051	0.0044	0.0156	0.0245	0.0132	0.0082	0.0109	0.007	0.0045
1	rs1999187	38753925	0.84	0.289034762536342	0.94	0.100733208212114	0.0579698276050956	0.705023318079175	0.005	0.0035	0.0196	0.1608	0.0063	0.1579	0.1981	0.017	0.0037	0.0084	0.005	0.0108	0.0063	0.0064	0.0124	0.1306	0.1497	0.005	0.0042	0.0156	0.0243	0.0132	0.0082	0.0109	0.0071	0.0043
1	rs12089890	38764389	0.84	0.289034762536342	0.94	0.100733208212114	0.0489862093251596	0.564097130552056	0.0047	0.0034	0.0198	0.1601	0.0063	0.1577	0.1981	0.0169	0.0035	0.0086	0.0052	0.0107	0.0062	0.0064	0.0125	0.1317	0.1499	0.005	0.004	0.0156	0.0242	0.0133	0.0083	0.011	0.0071	0.0039
1	rs79621681	38790703	0.84	0.289034762536342	0.94	0.100733208212114	0.0494407936043183	0.401961407193244	0.0043	0.0033	0.0201	0.1594	0.0064	0.1574	0.1978	0.0168	0.0033	0.0089	0.0054	0.0108	0.0061	0.0066	0.0126	0.1329	0.1499	0.0049	0.0037	0.0156	0.024	0.0136	0.0084	0.0112	0.0073	0.0036
1	rs16824910	38792576	0.84	0.289034762536342	0.94	0.100733208212114	0.0465207936092213	0.355660053271068	0.0043	0.0032	0.0202	0.1594	0.0064	0.1573	0.1978	0.0168	0.0033	0.009	0.0055	0.0108	0.0061	0.0066	0.0126	0.1331	0.1499	0.0049	0.0036	0.0157	0.024	0.0137	0.0085	0.0112	0.0074	0.0035
1	rs1778044	38792712	0.84	0.289034762536342	0.94	0.100733208212114	0.0463958795285536	0.34483389775437	0.0043	0.0032	0.0202	0.1594	0.0064	0.1573	0.1978	0.0168	0.0033	0.009	0.0055	0.0108	0.0061	0.0066	0.0126	0.1331	0.1499	0.0049	0.0036	0.0157	0.024	0.0137	0.0085	0.0112	0.0074	0.0035
1	rs72665470	38797237	0.84	0.289034762536342	0.94	0.100733208212114	0.0636332519431698	0.302881368181338	0.0042	0.0032	0.0205	0.1593	0.0064	0.1574	0.1976	0.0168	0.0032	0.0091	0.0056	0.0109	0.0061	0.0066	0.0129	0.133	0.1497	0.0048	0.0036	0.0157	0.0241	0.0137	0.0086	0.0112	0.0074	0.0032
1	rs115201683	38798200	0.84	0.289034762536342	0.94	0.100733208212114	0.0648353244889371	0.297529568665732	0.0042	0.0032	0.0205	0.1593	0.0065	0.1574	0.1976	0.0168	0.0032	0.0091	0.0056	0.0109	0.0061	0.0066	0.013	0.1329	0.1497	0.0048	0.0036	0.0157	0.0241	0.0137	0.0086	0.0112	0.0074	0.0032
1	rs2637843	38799441	0.84	0.289034762536342	0.94	0.100733208212114	0.0667059793805628	0.29421410445727	0.0042	0.0032	0.0205	0.1593	0.0065	0.1574	0.1976	0.0167	0.0032	0.0091	0.0056	0.0109	0.0061	0.0066	0.013	0.1329	0.1497	0.0048	0.0036	0.0157	0.0241	0.0138	0.0086	0.0112	0.0074	0.0032
1	rs2840546	38804339	0.84	0.289034762536342	0.94	0.100733208212114	0.0652850199605912	0.295396910593623	0.0041	0.0032	0.0205	0.1593	0.0064	0.1575	0.1976	0.0167	0.0032	0.0091	0.0056	0.0109	0.0061	0.0066	0.013	0.1329	0.1498	0.0048	0.0036	0.0157	0.024	0.0137	0.0085	0.0112	0.0074	0.0032
1	rs115597039	38805436	0.84	0.289034762536342	0.94	0.100733208212114	0.0650892494152787	0.297766816158571	0.0041	0.0032	0.0205	0.1593	0.0064	0.1575	0.1976	0.0167	0.0032	0.0091	0.0056	0.0109	0.0061	0.0066	0.013	0.1329	0.1498	0.0048	0.0036	0.0157	0.024	0.0137	0.0086	0.0112	0.0074	0.0032
1	rs12131971	38809580	0.84	0.289034762536342	0.94	0.100733208212114	0.0665074237686023	0.321045980633058	0.0041	0.0032	0.0205	0.1592	0.0064	0.1574	0.1976	0.0167	0.0032	0.0091	0.0055	0.0109	0.0061	0.0066	0.013	0.1329	0.1498	0.0048	0.0036	0.0157	0.0241	0.0137	0.0086	0.0112	0.0074	0.0032
1	rs72665489	38814466	0.84	0.289034762536342	0.94	0.100733208212114	0.0689157366042166	0.335087344491429	0.0041	0.0032	0.0205	0.159	0.0064	0.1574	0.1976	0.0167	0.0032	0.0091	0.0056	0.0109	0.0061	0.0066	0.013	0.1328	0.1499	0.0048	0.0036	0.0157	0.0241	0.0138	0.0086	0.0112	0.0074	0.0032
1	rs76100843	38829582	0.84	0.289034762536342	0.94	0.100733208212114	0.0837736212208489	0.339272138323189	0.0043	0.0031	0.0205	0.1573	0.0065	0.1568	0.1974	0.0166	0.003	0.0093	0.0058	0.011	0.0064	0.0068	0.0133	0.1315	0.1501	0.0049	0.0036	0.016	0.0246	0.0144	0.0088	0.0114	0.0074	0.0035
1	rs116010034	38831738	0.84	0.289034762536342	0.94	0.100733208212114	0.0851394657619025	0.34211154935086	0.0043	0.0031	0.0205	0.1572	0.0065	0.1568	0.1974	0.0166	0.003	0.0093	0.0058	0.011	0.0064	0.0069	0.0133	0.1314	0.1501	0.0049	0.0036	0.0161	0.0246	0.0144	0.0088	0.0114	0.0074	0.0035
1	rs2798798	38836186	0.84	0.289034762536342	0.94	0.100733208212114	0.0832220527169658	0.302523690703936	0.0043	0.0031	0.0206	0.1569	0.0066	0.1567	0.1973	0.0166	0.0029	0.0094	0.0058	0.0111	0.0065	0.0069	0.0133	0.1312	0.1501	0.005	0.0036	0.0161	0.0247	0.0145	0.0089	0.0115	0.0074	0.0035
1	rs10749844	38843689	0.85	0.254661707966279	0.94	0.100733208212114	0.110681829698412	0.300618221720003	0.0043	0.003	0.0209	0.1564	0.0068	0.1561	0.1961	0.0162	0.003	0.0093	0.0059	0.011	0.0066	0.0071	0.0137	0.131	0.1502	0.005	0.0036	0.0164	0.025	0.0147	0.0093	0.0117	0.0076	0.0034
1	rs12724197	38847469	0.85	0.254661707966279	0.94	0.100733208212114	0.113307045675389	0.300380292506167	0.0044	0.003	0.0209	0.1563	0.0069	0.1562	0.196	0.0162	0.0029	0.0093	0.0059	0.011	0.0067	0.0071	0.0137	0.131	0.1503	0.005	0.0036	0.0164	0.025	0.0147	0.0093	0.0117	0.0076	0.0035
1	rs72667535	38848637	0.85	0.254661707966279	0.94	0.100733208212114	0.107392991221869	0.294687054769864	0.0044	0.003	0.0208	0.1563	0.0069	0.1562	0.196	0.0162	0.0029	0.0093	0.0059	0.011	0.0066	0.0071	0.0138	0.1309	0.1503	0.005	0.0036	0.0164	0.0251	0.0147	0.0093	0.0116	0.0076	0.0035
1	rs17478958	38851959	0.85	0.254661707966279	0.95	0.0861393601425535	0.10904332936278	0.29836018411788	0.0043	0.003	0.0208	0.1561	0.0069	0.1562	0.1959	0.0161	0.0029	0.0093	0.0059	0.011	0.0067	0.0071	0.0138	0.1309	0.1505	0.005	0.0036	0.0164	0.0251	0.0147	0.0093	0.0118	0.0076	0.0034
1	rs11210695	38868991	0.85	0.254661707966279	0.94	0.100733208212114	0.110133984570305	0.288556699369835	0.0043	0.003	0.0208	0.1559	0.0069	0.1561	0.1958	0.016	0.0029	0.0093	0.0059	0.011	0.0067	0.0072	0.0138	0.1309	0.1508	0.005	0.0035	0.0164	0.0251	0.0146	0.0093	0.0119	0.0076	0.0034
1	rs12036939	38875630	0.86	0.223270892544248	0.95	0.0861393601425535	0.0685104584799495	0.159623183808191	0.0039	0.0027	0.021	0.1548	0.0076	0.1522	0.1959	0.0161	0.0029	0.0095	0.0065	0.0119	0.0065	0.0078	0.015	0.1296	0.1486	0.0047	0.003	0.0171	0.0252	0.0157	0.01	0.0146	0.0078	0.0032
1	rs12733305	38878626	0.86	0.223270892544248	0.96	0.0732232110783407	0.0229065017654365	0.133118058492342	0.0038	0.0026	0.021	0.1534	0.0078	0.1517	0.1953	0.0164	0.0029	0.0096	0.0068	0.0118	0.006	0.0079	0.0154	0.13	0.1494	0.0045	0.0028	0.0172	0.0254	0.0156	0.0104	0.0151	0.0079	0.0033
1	rs12142027	38890389	0.87	0.194736090082605	0.96	0.0732232110783407	0.0179518596407605	0.107095176384412	0.0037	0.0026	0.0212	0.1531	0.0078	0.152	0.1947	0.0163	0.0029	0.0096	0.0069	0.0118	0.0059	0.0079	0.0155	0.1302	0.1498	0.0043	0.0028	0.0171	0.0255	0.0156	0.0105	0.0152	0.0079	0.0032
1	rs10890222	38890598	0.87	0.194736090082605	0.97	0.0618608265030667	0.0176347598176045	0.105763820788378	0.0037	0.0026	0.0212	0.1531	0.0078	0.152	0.1947	0.0163	0.0029	0.0096	0.0069	0.0118	0.0059	0.0079	0.0155	0.1302	0.1498	0.0043	0.0028	0.0171	0.0255	0.0156	0.0105	0.0152	0.0079	0.0032
1	rs4970548	38900273	0.87	0.194736090082605	0.97	0.0618608265030667	0.0183054610929622	0.179668409768573	0.0037	0.0026	0.0216	0.1514	0.0081	0.1515	0.1929	0.0165	0.0029	0.0094	0.0071	0.012	0.0055	0.0079	0.0157	0.1306	0.1504	0.0043	0.0029	0.0175	0.026	0.0159	0.0106	0.0153	0.0082	0.0031
1	rs72669211	38902650	0.87	0.194736090082605	0.97	0.0618608265030667	0.01887844790672	0.179668409768573	0.0037	0.0026	0.0217	0.1514	0.0081	0.1514	0.1927	0.0165	0.0029	0.0093	0.0071	0.012	0.0055	0.0079	0.0158	0.1307	0.1504	0.0043	0.0029	0.0175	0.0261	0.0159	0.0106	0.0153	0.0082	0.0031
1	rs114683772	38908727	0.87	0.194736090082605	0.97	0.0618608265030667	0.0186559122818379	0.175553532120701	0.0037	0.0026	0.0217	0.1513	0.0082	0.1512	0.192	0.0167	0.003	0.0093	0.0071	0.012	0.0055	0.008	0.0158	0.131	0.1503	0.0043	0.0029	0.0176	0.0261	0.0159	0.0107	0.0154	0.0083	0.003
1	rs2494440	38909453	0.87	0.194736090082605	0.96	0.0732232110783407	0.0173762540807779	0.172166323934022	0.0037	0.0026	0.0218	0.1513	0.0082	0.1512	0.1919	0.0167	0.003	0.0093	0.0071	0.012	0.0055	0.008	0.0158	0.131	0.1503	0.0043	0.0029	0.0176	0.0261	0.0159	0.0107	0.0155	0.0083	0.003
1	rs945337	38909596	0.87	0.194736090082605	0.96	0.0732232110783407	0.0186395045970671	0.175453581735992	0.0037	0.0026	0.0218	0.1512	0.0082	0.1512	0.1918	0.017	0.003	0.0092	0.0071	0.012	0.0055	0.0079	0.0158	0.131	0.1503	0.0043	0.0029	0.0176	0.0261	0.0159	0.0107	0.0154	0.0083	0.003
1	rs57405456	38914304	0.91	0.106429816649543	0.95	0.0861393601425535	0.0617443918040107	0.354660547799293	0.0034	0.0025	0.0219	0.1501	0.0084	0.1473	0.1874	0.0179	0.0028	0.0082	0.0079	0.0134	0.0049	0.0095	0.0168	0.1327	0.1486	0.0044	0.0027	0.0168	0.0274	0.0167	0.0116	0.0181	0.0088	0.0028
1	rs882000	38917810	0.92	0.0900864543555373	0.93	0.117127898734063	0.0523295838799215	0.391008492078606	0.0033	0.0026	0.0218	0.1501	0.0084	0.1454	0.1856	0.0183	0.0028	0.008	0.0082	0.0143	0.0047	0.0096	0.0169	0.1332	0.1501	0.0043	0.0027	0.0161	0.0275	0.0164	0.0118	0.0191	0.0089	0.0028
1	rs2251803	38922053	0.92	0.0900864543555373	0.93	0.117127898734063	0.0377732621593215	0.400926996813227	0.0033	0.0026	0.0217	0.1502	0.0083	0.1458	0.1855	0.018	0.0029	0.0079	0.0083	0.0143	0.0048	0.0096	0.0169	0.1333	0.15	0.0041	0.0027	0.016	0.0275	0.0164	0.0116	0.0192	0.0088	0.003
1	rs2248710	38924857	0.92	0.0900864543555373	0.93	0.117127898734063	0.0555934043118168	0.406365794144653	0.0033	0.0026	0.0217	0.1502	0.0083	0.146	0.1856	0.0182	0.003	0.0079	0.0083	0.014	0.0048	0.0096	0.0172	0.1328	0.1496	0.0041	0.0028	0.0159	0.0279	0.0164	0.0118	0.0191	0.0088	0.003
1	rs2248698	38925397	0.92	0.0900864543555373	0.93	0.117127898734063	0.0553822410950316	0.382306817046772	0.0033	0.0026	0.0216	0.1503	0.0083	0.146	0.1856	0.0182	0.003	0.0079	0.0083	0.0139	0.0048	0.0096	0.0172	0.1328	0.1496	0.0041	0.0028	0.0158	0.0279	0.0164	0.0118	0.019	0.0088	0.003
1	rs2247973	38931261	0.92	0.0900864543555373	0.93	0.117127898734063	0.0582056693535052	0.403384915526866	0.0033	0.0026	0.0216	0.1506	0.0083	0.1459	0.1854	0.0182	0.003	0.0079	0.0083	0.014	0.0049	0.0096	0.0172	0.1328	0.1494	0.0042	0.0028	0.0158	0.028	0.0163	0.0119	0.0189	0.0088	0.0031
1	rs72669228	38932385	0.92	0.0900864543555373	0.93	0.117127898734063	0.0850464206132238	0.316928604656389	0.0032	0.0027	0.0214	0.1509	0.0084	0.1457	0.1853	0.018	0.0029	0.0078	0.0085	0.0141	0.0049	0.0098	0.0174	0.1332	0.1489	0.0042	0.0028	0.0157	0.0283	0.0161	0.012	0.019	0.0087	0.0031
1	rs2244275	38940464	0.93	0.0757334056000413	0.93	0.117127898734063	0.0780537942972116	0.33042815514877	0.0033	0.0026	0.021	0.1496	0.0083	0.1459	0.1853	0.0177	0.0027	0.0075	0.0087	0.0141	0.0048	0.0099	0.0181	0.1341	0.1488	0.0044	0.0027	0.0154	0.0282	0.0164	0.0122	0.0192	0.0088	0.0031
1	rs11210848	38948269	0.93	0.0757334056000413	0.93	0.117127898734063	0.141757386711994	0.340135581563719	0.0032	0.0025	0.021	0.1504	0.0082	0.1459	0.1858	0.0172	0.0028	0.0072	0.009	0.014	0.0046	0.0097	0.0176	0.1376	0.1486	0.0044	0.0027	0.0143	0.0277	0.0158	0.0121	0.0193	0.0082	0.0029
1	rs10493083	38952168	0.94	0.0632155594214646	0.93	0.117127898734063	0.216007857730879	0.249245701260408	0.0028	0.0023	0.0207	0.1522	0.0079	0.1461	0.189	0.017	0.0026	0.0067	0.009	0.0136	0.004	0.009	0.0175	0.1414	0.1479	0.0044	0.0025	0.0131	0.027	0.0156	0.0119	0.0189	0.0073	0.0025
1	rs55837099	38954566	0.93	0.0757334056000413	0.93	0.117127898734063	0.222657934170939	0.325544399730845	0.0028	0.0023	0.0208	0.1521	0.0079	0.1467	0.1888	0.0169	0.0026	0.0067	0.0091	0.0135	0.0039	0.0089	0.0175	0.1418	0.1478	0.0043	0.0025	0.0131	0.0269	0.0156	0.0118	0.019	0.0072	0.0025
1	rs111375655	38958094	0.93	0.0757334056000413	0.93	0.117127898734063	0.212604123182664	0.326519445512793	0.0028	0.0023	0.0208	0.1521	0.0078	0.1469	0.1887	0.0169	0.0025	0.0067	0.0091	0.0135	0.0039	0.0089	0.0175	0.1419	0.1479	0.0042	0.0025	0.013	0.0269	0.0156	0.0118	0.019	0.0072	0.0024
1	rs2992443	38961037	0.93	0.0757334056000413	0.93	0.117127898734063	0.179946202096412	0.262720436874489	0.0028	0.0023	0.0208	0.1521	0.0078	0.147	0.1887	0.0169	0.0025	0.0067	0.0091	0.0135	0.0039	0.0089	0.0176	0.142	0.1479	0.0042	0.0025	0.013	0.0269	0.0156	0.0118	0.019	0.0072	0.0024
1	rs115944029	38962920	0.93	0.0757334056000413	0.93	0.117127898734063	0.1961570732829	0.268677895816773	0.0028	0.0023	0.0208	0.1521	0.0078	0.147	0.1888	0.0169	0.0025	0.0067	0.0091	0.0135	0.0039	0.0089	0.0176	0.142	0.1479	0.0042	0.0025	0.013	0.0269	0.0156	0.0118	0.019	0.0072	0.0024
1	rs1536914	38965611	0.93	0.0757334056000413	0.93	0.117127898734063	0.213897202453442	0.297529568665732	0.0027	0.0023	0.0208	0.1522	0.0078	0.1471	0.1889	0.0169	0.0025	0.0067	0.0091	0.0135	0.0038	0.0089	0.0175	0.142	0.1479	0.0042	0.0025	0.013	0.0269	0.0155	0.0118	0.019	0.0072	0.0024
1	rs72669256	38966163	0.93	0.0757334056000413	0.93	0.117127898734063	0.214748181459451	0.3044327667443	0.0027	0.0023	0.0208	0.1522	0.0078	0.1471	0.1889	0.0169	0.0025	0.0067	0.0091	0.0135	0.0038	0.0089	0.0175	0.1421	0.1479	0.0042	0.0025	0.013	0.0269	0.0155	0.0118	0.019	0.0072	0.0024
1	rs77516966	38971133	0.93	0.0757334056000413	0.93	0.117127898734063	0.21698593122245	0.338162932219285	0.0026	0.0023	0.0208	0.1523	0.0079	0.1473	0.1898	0.0167	0.0024	0.0067	0.009	0.0135	0.0037	0.0087	0.0174	0.1424	0.148	0.0042	0.0025	0.0128	0.0267	0.0154	0.0117	0.0188	0.0072	0.0023
1	rs115438773	38981497	0.93	0.0757334056000413	0.94	0.100733208212114	0.137335409335837	0.262263898494917	0.0025	0.0022	0.0207	0.1527	0.008	0.1477	0.1921	0.016	0.0023	0.0068	0.009	0.0137	0.0032	0.0083	0.017	0.1432	0.1481	0.0041	0.0024	0.0122	0.0263	0.0152	0.0117	0.0184	0.0072	0.0021
1	rs12062702	38989193	0.93	0.0757334056000413	0.94	0.100733208212114	0.077570551444659	0.168309385924453	0.0025	0.0022	0.0207	0.1528	0.008	0.1478	0.1929	0.0158	0.0023	0.007	0.0089	0.0138	0.003	0.0082	0.0169	0.1435	0.1481	0.0041	0.0024	0.0121	0.0261	0.0151	0.0117	0.0183	0.0072	0.0021
1	rs75784232	38993810	0.93	0.0757334056000413	0.93	0.117127898734063	0.070264242098958	0.155293550685093	0.0024	0.0022	0.0207	0.153	0.008	0.1479	0.1931	0.0157	0.0023	0.007	0.0089	0.0138	0.003	0.0082	0.0168	0.1436	0.1481	0.004	0.0024	0.0121	0.0261	0.0151	0.0117	0.0183	0.0072	0.0021
1	rs12726388	38999394	0.93	0.0757334056000413	0.93	0.117127898734063	0.0773953057974636	0.148926348600194	0.0024	0.0022	0.0205	0.1534	0.0067	0.1484	0.1933	0.0156	0.0023	0.0069	0.0089	0.0137	0.0029	0.0082	0.0169	0.1437	0.1492	0.0039	0.0024	0.0121	0.026	0.015	0.0117	0.0184	0.0069	0.0021
1	rs77046175	39009790	0.93	0.0757334056000413	0.93	0.117127898734063	0.0655008134841467	0.0897543985335138	0.0024	0.0022	0.0205	0.1536	0.0067	0.1484	0.1936	0.0154	0.0023	0.0069	0.0089	0.0137	0.0029	0.0082	0.0168	0.144	0.1492	0.0039	0.0024	0.0121	0.026	0.0149	0.0116	0.0184	0.0069	0.0021
1	rs115201237	39010464	0.93	0.0757334056000413	0.93	0.117127898734063	0.0623318203150623	0.0827839899811906	0.0024	0.0022	0.0205	0.1535	0.0067	0.1488	0.1936	0.0154	0.0023	0.0069	0.0089	0.0137	0.0029	0.0082	0.0168	0.144	0.1492	0.0039	0.0024	0.0121	0.0259	0.0149	0.0116	0.0185	0.0069	0.0021
1	rs57953358	39014239	0.93	0.0757334056000413	0.92	0.135444945858012	0.047054224466821	0.0188624929852197	0.0023	0.0022	0.0206	0.1537	0.0067	0.1488	0.1938	0.0152	0.0023	0.0069	0.0089	0.0136	0.0029	0.0082	0.0168	0.1442	0.1492	0.0038	0.0024	0.0121	0.0259	0.0148	0.0116	0.0185	0.0069	0.0021
1	rs3011207	39014741	0.93	0.0757334056000413	0.92	0.135444945858012	0.0446861400040295	0.0153551385752214	0.0023	0.0022	0.0206	0.1537	0.0067	0.149	0.194	0.0152	0.0021	0.0069	0.0088	0.0136	0.0029	0.0082	0.0167	0.1442	0.1492	0.0038	0.0024	0.012	0.0258	0.0148	0.0116	0.0185	0.0068	0.0021
1	rs77895281	39026383	0.93	0.0757334056000413	0.92	0.135444945858012	0.0456203228859758	0.0415503506278953	0.0023	0.0022	0.0204	0.1544	0.0065	0.1494	0.1952	0.015	0.002	0.0068	0.0088	0.0134	0.0028	0.008	0.0165	0.1441	0.1498	0.0037	0.0023	0.012	0.0253	0.0146	0.0116	0.0181	0.0067	0.002
1	rs75641198	39028537	0.92	0.0900864543555373	0.92	0.135444945858012	0.044564598668659	0.0371677161631349	0.0023	0.0022	0.0204	0.1546	0.0065	0.1495	0.1954	0.015	0.002	0.0068	0.0088	0.0133	0.0028	0.0079	0.0164	0.1441	0.1499	0.0037	0.0023	0.0119	0.0252	0.0145	0.0116	0.018	0.0067	0.002
1	rs7534082	39034708	0.92	0.0900864543555373	0.92	0.135444945858012	0.0427389262761226	0.0396058611667945	0.0023	0.0023	0.0204	0.1551	0.0061	0.1497	0.1961	0.0149	0.002	0.0068	0.0088	0.0131	0.0028	0.0079	0.0163	0.144	0.1505	0.0037	0.0023	0.0119	0.0248	0.0144	0.0117	0.0177	0.0066	0.002
1	rs77260241	39037257	0.92	0.0900864543555373	0.92	0.135444945858012	0.041526530229286	0.0331093022106909	0.0022	0.0022	0.0203	0.156	0.0061	0.1503	0.1963	0.0148	0.0019	0.0067	0.0088	0.0131	0.0027	0.0078	0.0161	0.144	0.1506	0.0036	0.0022	0.0118	0.0244	0.0143	0.0117	0.0178	0.0065	0.0019
1	rs7552980	39040776	0.93	0.0757334056000413	0.92	0.135444945858012	0.0366203346143456	0.0536349935677788	0.0019	0.0022	0.0201	0.1583	0.0061	0.1515	0.1983	0.0143	0.0015	0.0066	0.0086	0.0125	0.0024	0.007	0.0145	0.1462	0.152	0.0032	0.0019	0.0113	0.0238	0.0135	0.0114	0.0168	0.0066	0.0019
1	rs10789446	39041234	0.93	0.0757334056000413	0.92	0.135444945858012	0.0299688044851178	0.0251118729826541	0.0018	0.0022	0.0201	0.159	0.0061	0.1516	0.1986	0.0142	0.0014	0.0065	0.0085	0.0123	0.0028	0.0068	0.014	0.1468	0.1525	0.0031	0.0018	0.0111	0.0236	0.0134	0.0113	0.0165	0.0065	0.0019
1	rs4970603	39041667	0.92	0.0900864543555373	0.92	0.135444945858012	0.0318657023881086	0.0273374958803479	0.0017	0.0023	0.0201	0.1596	0.0059	0.1523	0.1991	0.0141	0.0014	0.0064	0.0084	0.0123	0.0029	0.0066	0.0134	0.1475	0.1527	0.003	0.0017	0.011	0.0234	0.0134	0.0111	0.0162	0.0062	0.0019
1	rs6700037	39043186	0.92	0.0900864543555373	0.92	0.135444945858012	0.0509378269097435	0.030915371327677	0.0017	0.0022	0.0201	0.1602	0.0058	0.153	0.1991	0.0142	0.0013	0.0062	0.0083	0.0122	0.0028	0.0065	0.0129	0.1482	0.1527	0.0029	0.0019	0.0108	0.0231	0.0134	0.011	0.016	0.0061	0.0018
1	rs61780930	39044366	0.92	0.0900864543555373	0.91	0.155803491158275	0.0515718882184043	0.0234907964316172	0.0017	0.0022	0.0202	0.1603	0.0057	0.1534	0.1992	0.0142	0.0013	0.0061	0.0082	0.0122	0.0028	0.0064	0.0127	0.1485	0.1528	0.0029	0.0019	0.0107	0.023	0.0134	0.011	0.016	0.006	0.0018
1	rs6704313	39045588	0.92	0.0900864543555373	0.91	0.155803491158275	0.0563544813734317	0.0365824192326618	0.0017	0.0022	0.0201	0.1603	0.0057	0.1537	0.1994	0.0142	0.0013	0.006	0.0081	0.0123	0.0028	0.0064	0.0126	0.1486	0.153	0.0029	0.0019	0.0106	0.0228	0.0134	0.0109	0.0159	0.0059	0.0018
1	rs983619	39047419	0.92	0.0900864543555373	0.92	0.135444945858012	0.0490023956845117	0.0238369309313263	0.0018	0.0022	0.0198	0.1602	0.0057	0.1543	0.1998	0.0143	0.0013	0.006	0.0079	0.0123	0.0029	0.0062	0.0122	0.1489	0.1533	0.0028	0.0018	0.0106	0.0228	0.0134	0.0108	0.0157	0.0058	0.0018
1	rs71642641	39048109	0.92	0.0900864543555373	0.92	0.135444945858012	0.0638068291170235	0.103614121799262	0.0018	0.0022	0.0197	0.1607	0.0056	0.1549	0.1999	0.0143	0.0013	0.0059	0.0077	0.0125	0.0029	0.0059	0.0118	0.1493	0.1537	0.0027	0.0018	0.0105	0.0228	0.0131	0.0105	0.0155	0.0056	0.0019
1	rs72669282	39048388	0.92	0.0900864543555373	0.92	0.135444945858012	0.0614991424003707	0.102709789909883	0.0018	0.0022	0.0196	0.1608	0.0055	0.1551	0.1999	0.0143	0.0013	0.0059	0.0076	0.0126	0.0029	0.0058	0.0116	0.1494	0.1539	0.0026	0.0018	0.0105	0.0228	0.013	0.0104	0.0154	0.0056	0.0019
1	rs4970552	39049625	0.92	0.0900864543555373	0.92	0.135444945858012	0.044534248564268	0.0797180226008069	0.0018	0.0022	0.0195	0.1614	0.0055	0.1559	0.1999	0.0145	0.0013	0.006	0.0074	0.0131	0.0029	0.0056	0.0111	0.1498	0.1543	0.0024	0.0017	0.0105	0.0227	0.0126	0.0102	0.0149	0.0056	0.002
1	rs1001451	39051320	0.92	0.0900864543555373	0.92	0.135444945858012	0.0458830158772409	0.147984245880633	0.0016	0.0023	0.0192	0.1613	0.0054	0.1569	0.2013	0.0143	0.0018	0.006	0.0071	0.0127	0.0031	0.0053	0.0107	0.15	0.1544	0.0021	0.0015	0.0104	0.0228	0.0129	0.0097	0.0143	0.0053	0.0023
1	rs74542172	39051904	0.91	0.106429816649543	0.91	0.155803491158275	0.0559465354240012	0.149492642432716	0.0016	0.0024	0.0192	0.1612	0.0054	0.1571	0.2019	0.0142	0.0017	0.006	0.007	0.0126	0.0031	0.0052	0.0106	0.1501	0.1543	0.0019	0.0015	0.0103	0.0228	0.013	0.0095	0.0142	0.0051	0.0024
1	rs2985754	39053684	0.91	0.106429816649543	0.9	0.178319663885856	0.0658746489964573	0.139142797431966	0.0016	0.0025	0.0191	0.1608	0.0054	0.1578	0.2042	0.0129	0.0017	0.0059	0.0069	0.0124	0.0032	0.0049	0.0104	0.1512	0.1548	0.0014	0.0013	0.0102	0.0228	0.0133	0.009	0.0141	0.0048	0.0024
1	rs11211010	39054515	0.91	0.106429816649543	0.9	0.178319663885856	0.0716922936104765	0.13630081096927	0.0016	0.0025	0.0191	0.161	0.0053	0.1576	0.2044	0.013	0.0017	0.0055	0.0068	0.0123	0.0031	0.0049	0.0104	0.1516	0.1548	0.0014	0.0013	0.0102	0.0229	0.0131	0.009	0.0142	0.0047	0.0025
1	rs75962407	39055106	0.91	0.106429816649543	0.9	0.178319663885856	0.0737739660434447	0.128709003578474	0.0016	0.0025	0.019	0.1611	0.0053	0.1575	0.2045	0.013	0.0017	0.0055	0.0067	0.0123	0.0031	0.0049	0.0104	0.1517	0.1548	0.0014	0.0013	0.0102	0.0229	0.0131	0.009	0.0142	0.0047	0.0025
1	rs10890310	39057848	0.91	0.106429816649543	0.9	0.178319663885856	0.0752692359563784	0.141913448067169	0.0016	0.0025	0.019	0.1612	0.0053	0.1574	0.2046	0.0131	0.0017	0.0055	0.0067	0.0123	0.0031	0.0049	0.0103	0.1519	0.1547	0.0014	0.0013	0.0102	0.0229	0.013	0.009	0.0141	0.0046	0.0025
1	rs3011179	39060900	0.91	0.106429816649543	0.9	0.178319663885856	0.0715257640171312	0.164580858810211	0.0016	0.0024	0.019	0.161	0.0052	0.1574	0.2047	0.0131	0.0017	0.0056	0.0067	0.0122	0.0031	0.0049	0.0103	0.1519	0.155	0.0014	0.0013	0.0102	0.0229	0.013	0.009	0.0142	0.0046	0.0025
1	rs2985759	39061771	0.91	0.106429816649543	0.9	0.178319663885856	0.092917094512814	0.241313805565374	0.0016	0.0024	0.0189	0.1613	0.0052	0.1578	0.2052	0.0131	0.0016	0.0056	0.0067	0.0122	0.0031	0.0049	0.0103	0.1518	0.1541	0.0014	0.0013	0.0102	0.0228	0.013	0.0089	0.0141	0.0046	0.0027
1	rs76554516	39064289	0.91	0.106429816649543	0.89	0.20310604818777	0.104112587421564	0.315962096114256	0.0015	0.0021	0.0189	0.1616	0.0051	0.1579	0.2058	0.0129	0.0016	0.0056	0.0065	0.0121	0.0031	0.0048	0.0102	0.1521	0.1543	0.0014	0.0013	0.0101	0.0227	0.0129	0.0088	0.0141	0.0045	0.0027
1	rs2985764	39067475	0.91	0.106429816649543	0.89	0.20310604818777	0.109560553820885	0.308981186909106	0.0014	0.0019	0.0189	0.1619	0.005	0.158	0.2065	0.0126	0.0016	0.0057	0.0064	0.0121	0.0031	0.0046	0.0102	0.1526	0.1546	0.0014	0.0012	0.01	0.0225	0.0128	0.0087	0.0142	0.0043	0.0026
1	rs3011187	39070358	0.91	0.106429816649543	0.88	0.230271256315472	0.0799837641243017	0.201668190340781	0.0014	0.0018	0.0188	0.1628	0.0049	0.158	0.2072	0.0126	0.0016	0.0057	0.006	0.0119	0.0032	0.0044	0.0103	0.1523	0.1553	0.0014	0.0012	0.0099	0.0222	0.0127	0.0086	0.0141	0.0042	0.0026
1	rs72669300	39071141	0.91	0.106429816649543	0.88	0.230271256315472	0.0728019159784781	0.216516171603596	0.0015	0.002	0.0191	0.1627	0.005	0.1575	0.2068	0.0126	0.0016	0.0057	0.006	0.012	0.0032	0.0044	0.0105	0.1519	0.1551	0.0015	0.0012	0.0099	0.0221	0.0128	0.0085	0.0146	0.0042	0.0026
1	rs35451009	39071436	0.91	0.106429816649543	0.87	0.259919603286658	0.0719843262283667	0.231926527841757	0.0015	0.002	0.0191	0.1628	0.005	0.1574	0.2069	0.0125	0.0015	0.0057	0.0059	0.012	0.0032	0.0044	0.0105	0.152	0.1552	0.0015	0.0011	0.0098	0.0221	0.0128	0.0085	0.0145	0.0042	0.0026
1	rs12404099	39074338	0.91	0.106429816649543	0.87	0.259919603286658	0.0780537942972116	0.292088675716606	0.0016	0.0019	0.0189	0.1638	0.005	0.1573	0.2071	0.0124	0.0015	0.0056	0.006	0.012	0.0031	0.0044	0.0106	0.1519	0.1555	0.0015	0.001	0.0098	0.022	0.0127	0.0084	0.0144	0.004	0.0025
1	rs72670920	39077644	0.91	0.106429816649543	0.87	0.259919603286658	0.0722771304144287	0.271441454797163	0.0017	0.0019	0.0188	0.1646	0.0049	0.1572	0.2077	0.0121	0.0014	0.0056	0.006	0.012	0.0029	0.0043	0.0106	0.1516	0.1558	0.0014	9e-04	0.0098	0.0219	0.0125	0.0082	0.0143	0.0038	0.0024
1	rs7548027	39092056	0.9	0.124917206299546	0.86	0.29215087580064	0.067845158217361	0.32043950100801	0.0016	0.0018	0.0187	0.1653	0.0048	0.1571	0.2083	0.012	0.0014	0.0057	0.0061	0.0119	0.0029	0.0043	0.0106	0.1514	0.1562	0.0014	8e-04	0.0098	0.0219	0.0124	0.0081	0.0144	0.0037	0.0023
1	rs12757412	39092134	0.9	0.124917206299546	0.87	0.259919603286658	0.0679054648301647	0.320197003853536	0.0016	0.0018	0.0188	0.1653	0.0048	0.157	0.2083	0.012	0.0014	0.0057	0.0061	0.0119	0.0029	0.0043	0.0106	0.1514	0.1562	0.0014	8e-04	0.0098	0.0219	0.0124	0.0081	0.0144	0.0037	0.0023
1	rs4970609	39092449	0.9	0.124917206299546	0.86	0.29215087580064	0.0699767714034975	0.298478900403108	0.0016	0.0018	0.0186	0.1652	0.0048	0.1566	0.2086	0.012	0.0014	0.0057	0.0061	0.0118	0.0029	0.0043	0.0106	0.1514	0.1564	0.0014	8e-04	0.0098	0.0219	0.0124	0.0081	0.0147	0.0037	0.0023
1	rs56204034	39121231	0.9	0.124917206299546	0.86	0.29215087580064	0.0735407587654112	0.397570232602079	0.0015	0.0018	0.0186	0.1661	0.0047	0.1566	0.2089	0.0118	0.0014	0.0057	0.006	0.0116	0.0027	0.0043	0.0105	0.1523	0.157	0.0014	8e-04	0.0098	0.0213	0.0121	0.008	0.0142	0.0036	0.0022
1	rs1555777	39122886	0.9	0.124917206299546	0.88	0.230271256315472	0.077789967701889	0.424900941418479	0.0015	0.0018	0.0186	0.1662	0.0047	0.1566	0.2092	0.0118	0.0014	0.0056	0.006	0.0116	0.0027	0.0042	0.0105	0.1524	0.1566	0.0014	8e-04	0.0098	0.0213	0.0121	0.008	0.0142	0.0035	0.0022
1	rs77859780	39125052	0.9	0.124917206299546	0.88	0.230271256315472	0.0794483307834244	0.404809802999131	0.0015	0.0018	0.0186	0.1663	0.0047	0.1567	0.2092	0.0118	0.0014	0.0056	0.006	0.0116	0.0026	0.0042	0.0104	0.1525	0.1565	0.0014	8e-04	0.0099	0.0214	0.0121	0.008	0.0141	0.0035	0.0022
1	rs6687034	39134880	0.9	0.124917206299546	0.88	0.230271256315472	0.0878660355746984	0.405587594281365	0.0015	0.0018	0.0184	0.1667	0.0048	0.1569	0.2094	0.0118	0.0014	0.0056	0.006	0.0116	0.0025	0.0042	0.0102	0.153	0.1561	0.0014	7e-04	0.0099	0.0217	0.012	0.008	0.0138	0.0035	0.0022
1	rs7551194	39145901	0.89	0.145699762692903	0.88	0.230271256315472	0.0898505719870831	0.409872733343736	0.0014	0.0017	0.0185	0.1665	0.0047	0.1564	0.2103	0.0113	0.0012	0.0057	0.0058	0.0115	0.0022	0.004	0.0104	0.1552	0.1563	0.0011	6e-04	0.0101	0.0214	0.0114	0.0077	0.0139	0.0036	0.002
1	rs114146959	39146672	0.9	0.124917206299546	0.88	0.230271256315472	0.0857692176370542	0.633861544906245	0.0011	0.0016	0.0183	0.1672	0.0043	0.1568	0.2131	0.0112	7e-04	0.0054	0.0054	0.0116	0.0015	0.0036	0.0104	0.1556	0.1575	0.001	6e-04	0.0101	0.0212	0.0111	0.0074	0.0135	0.0033	0.0015
1	rs114097583	39147553	0.89	0.145699762692903	0.88	0.230271256315472	0.0956725751022821	0.833431304601539	8e-04	0.0015	0.0181	0.1677	0.0041	0.157	0.2151	0.0111	3e-04	0.0052	0.005	0.0116	0.001	0.0034	0.0103	0.1559	0.1584	0.001	5e-04	0.0102	0.0211	0.0108	0.0071	0.0132	0.0031	0.0011
1	rs80221391	39150925	0.89	0.145699762692903	0.88	0.230271256315472	0.0860500568761432	0.830192944345209	8e-04	0.0015	0.0181	0.1678	0.004	0.157	0.2153	0.0111	3e-04	0.0052	0.005	0.0116	0.001	0.0033	0.0104	0.1559	0.1585	0.001	5e-04	0.0102	0.0211	0.0108	0.0071	0.0132	0.0031	0.0011
1	rs75069369	39159890	0.89	0.145699762692903	0.88	0.230271256315472	0.0773953057974636	0.72352640860103	8e-04	0.0015	0.0181	0.1678	0.004	0.1571	0.2154	0.0111	3e-04	0.0052	0.0049	0.0116	9e-04	0.0033	0.0103	0.156	0.1585	0.001	5e-04	0.0102	0.0211	0.0108	0.0071	0.0132	0.0031	0.0011
1	rs76820183	39161755	0.89	0.145699762692903	0.88	0.230271256315472	0.0778558704325153	0.721731138302236	8e-04	0.0015	0.0181	0.1678	0.004	0.1571	0.2154	0.0111	3e-04	0.0052	0.0049	0.0116	9e-04	0.0033	0.0103	0.156	0.1585	0.001	5e-04	0.0102	0.0211	0.0108	0.0071	0.0132	0.0031	0.0011
1	rs56396837	39163002	0.89	0.145699762692903	0.87	0.259919603286658	0.0781418643292368	0.726670505542486	8e-04	0.0015	0.0181	0.1678	0.004	0.1571	0.2154	0.0111	3e-04	0.0052	0.0049	0.0116	9e-04	0.0033	0.0103	0.156	0.1585	0.001	5e-04	0.0102	0.0211	0.0108	0.0071	0.0132	0.0031	0.0011
1	rs74983401	39166086	0.89	0.145699762692903	0.87	0.259919603286658	0.0786937511224214	0.725023221357615	8e-04	0.0015	0.0181	0.1678	0.004	0.1571	0.2154	0.0111	3e-04	0.0052	0.0049	0.0116	9e-04	0.0033	0.0103	0.156	0.1585	0.001	5e-04	0.0102	0.0211	0.0108	0.0071	0.0132	0.0031	0.0011
1	rs56302818	39167809	0.89	0.145699762692903	0.87	0.259919603286658	0.0772859069287282	0.745447236799092	8e-04	0.0015	0.0181	0.1678	0.004	0.1571	0.2155	0.011	3e-04	0.0052	0.0049	0.0116	9e-04	0.0033	0.0103	0.156	0.1586	0.001	5e-04	0.0102	0.0211	0.0108	0.0071	0.0132	0.0031	0.0011
1	rs78610851	39169274	0.89	0.145699762692903	0.87	0.259919603286658	0.0789817203164618	0.738074214130771	8e-04	0.0015	0.0181	0.1678	0.004	0.1571	0.2155	0.011	3e-04	0.0052	0.0049	0.0116	9e-04	0.0033	0.0103	0.156	0.1586	0.001	5e-04	0.0102	0.0211	0.0108	0.0071	0.0131	0.0031	0.0011
1	rs72656177	39178647	0.89	0.145699762692903	0.87	0.259919603286658	0.0794483307834244	0.735670185854116	8e-04	0.0015	0.018	0.1678	0.004	0.1571	0.2157	0.011	3e-04	0.0052	0.0049	0.0115	9e-04	0.0033	0.0103	0.156	0.1586	0.001	5e-04	0.0102	0.021	0.0108	0.0071	0.0131	0.0031	0.0011
1	rs78798959	39180158	0.89	0.145699762692903	0.87	0.259919603286658	0.0833138191725159	0.751176108551807	7e-04	0.0015	0.018	0.1678	0.004	0.1572	0.2159	0.011	3e-04	0.0051	0.0049	0.0115	9e-04	0.0033	0.0103	0.1561	0.1586	0.001	5e-04	0.0103	0.021	0.0108	0.0071	0.0131	0.0031	0.001
1	rs597563	39194716	0.89	0.145699762692903	0.86	0.29215087580064	0.0595234079570433	0.635314044445478	7e-04	0.0016	0.018	0.1677	0.0038	0.1573	0.2167	0.011	2e-04	0.0052	0.0047	0.0115	8e-04	0.0033	0.0101	0.1563	0.1588	9e-04	4e-04	0.0105	0.0209	0.0105	0.0072	0.013	0.0031	0.001
1	rs17556883	39197064	0.89	0.145699762692903	0.86	0.29215087580064	0.0532315184616098	0.526286920707335	7e-04	0.0016	0.018	0.1677	0.0038	0.1574	0.2167	0.011	2e-04	0.0052	0.0047	0.0115	8e-04	0.0033	0.01	0.1563	0.1588	9e-04	4e-04	0.0105	0.0209	0.0105	0.0072	0.013	0.0031	0.001
1	rs116330266	39197149	0.89	0.145699762692903	0.87	0.259919603286658	0.0533685581225239	0.526286920707335	7e-04	0.0016	0.018	0.1677	0.0038	0.1574	0.2167	0.011	2e-04	0.0052	0.0047	0.0115	8e-04	0.0033	0.01	0.1563	0.1588	9e-04	4e-04	0.0105	0.0209	0.0105	0.0072	0.013	0.0031	0.001
1	rs12065672	39199381	0.89	0.145699762692903	0.86	0.29215087580064	0.0545429433931129	0.512312634925016	7e-04	0.0016	0.018	0.1677	0.0038	0.1574	0.2168	0.011	2e-04	0.0051	0.0047	0.0115	8e-04	0.0033	0.01	0.1563	0.1588	9e-04	4e-04	0.0105	0.0209	0.0105	0.0072	0.013	0.0031	0.001
1	rs12067199	39200413	0.89	0.145699762692903	0.86	0.29215087580064	0.0553295340596668	0.506942102244803	7e-04	0.0016	0.018	0.1678	0.0038	0.1574	0.2168	0.011	2e-04	0.0051	0.0047	0.0115	8e-04	0.0032	0.0099	0.1563	0.1588	9e-04	4e-04	0.0105	0.0209	0.0105	0.0072	0.013	0.0031	0.001
1	rs74487713	39202252	0.89	0.145699762692903	0.87	0.259919603286658	0.0666265106143302	0.670991247978863	7e-04	0.0016	0.018	0.1677	0.0038	0.1574	0.2169	0.0109	2e-04	0.0051	0.0047	0.0115	8e-04	0.0032	0.0099	0.1563	0.1588	9e-04	4e-04	0.0105	0.0209	0.0105	0.0072	0.013	0.0031	0.001
1	rs603005	39205993	0.89	0.145699762692903	0.87	0.259919603286658	0.0766751151760979	0.741382562863533	7e-04	0.0016	0.018	0.1677	0.0038	0.1575	0.217	0.0108	2e-04	0.0051	0.0047	0.0116	8e-04	0.0033	0.01	0.156	0.1589	9e-04	4e-04	0.0105	0.0209	0.0105	0.0072	0.0129	0.0031	0.001
1	rs61779990	39211748	0.87	0.194736090082605	0.87	0.259919603286658	0.0149068843739388	0.393578125491119	8e-04	0.0017	0.0179	0.1629	0.0046	0.1578	0.2192	0.0113	2e-04	0.0057	0.005	0.0131	7e-04	0.0036	0.0115	0.1506	0.1594	8e-04	8e-04	0.0112	0.0212	0.0103	0.0073	0.0131	0.0034	0.0011
1	rs66753613	39212021	0.87	0.194736090082605	0.87	0.259919603286658	0.0142026661847974	0.381796655269612	8e-04	0.0018	0.0179	0.1628	0.0046	0.1579	0.2193	0.0114	2e-04	0.0057	0.0049	0.0131	7e-04	0.0036	0.0115	0.1505	0.1594	8e-04	8e-04	0.0112	0.0212	0.0103	0.0073	0.0131	0.0034	0.0011
1	rs75066253	39214067	0.87	0.194736090082605	0.87	0.259919603286658	0.0097851204162966	0.298716375635655	9e-04	0.0018	0.018	0.1619	0.0047	0.1578	0.2198	0.0114	2e-04	0.0058	0.0048	0.0134	7e-04	0.0036	0.0118	0.1496	0.1594	8e-04	8e-04	0.0114	0.0213	0.0104	0.0072	0.0131	0.0035	0.0011
1	rs74618933	39215561	0.87	0.194736090082605	0.87	0.259919603286658	0.00838070602660282	0.234344671015195	9e-04	0.0018	0.018	0.1618	0.0047	0.1578	0.2198	0.0114	2e-04	0.0058	0.0048	0.0134	7e-04	0.0036	0.0119	0.1495	0.1594	8e-04	8e-04	0.0114	0.0213	0.0105	0.0072	0.0132	0.0035	0.0011
1	rs6600442	39216213	0.87	0.194736090082605	0.87	0.259919603286658	0.00838973874099012	0.239205107862415	9e-04	0.0018	0.018	0.1618	0.0047	0.1579	0.2197	0.0114	2e-04	0.0058	0.0048	0.0134	7e-04	0.0036	0.0119	0.1495	0.1594	8e-04	8e-04	0.0114	0.0213	0.0105	0.0072	0.0132	0.0035	0.0011
1	rs2147840	39222532	0.86	0.223270892544248	0.87	0.259919603286658	0.00786938626803708	0.263291458474518	9e-04	0.0018	0.0181	0.1607	0.0048	0.1575	0.219	0.0119	2e-04	0.0059	0.0048	0.0135	8e-04	0.0036	0.0119	0.1492	0.1595	8e-04	9e-04	0.0115	0.0217	0.0106	0.0072	0.0138	0.0036	0.0011
1	rs669109	39222775	0.86	0.223270892544248	0.87	0.259919603286658	0.00804730458964104	0.2668404056607	9e-04	0.0018	0.0181	0.1605	0.0048	0.1575	0.219	0.012	2e-04	0.0059	0.0048	0.0135	8e-04	0.0035	0.0119	0.1492	0.1595	8e-04	9e-04	0.0115	0.0218	0.0107	0.0072	0.0139	0.0036	0.0012
1	rs12567070	39228906	0.86	0.223270892544248	0.87	0.259919603286658	0.00578940541309876	0.153287601628678	0.001	0.0018	0.0177	0.1577	0.0049	0.1575	0.2187	0.0122	4e-04	0.006	0.005	0.0137	9e-04	0.0036	0.012	0.1489	0.1589	0.001	0.0011	0.012	0.0223	0.0109	0.0075	0.0148	0.0036	0.0013
1	rs55649576	39229471	0.86	0.223270892544248	0.87	0.259919603286658	0.00579280196456983	0.150627545670287	0.001	0.0018	0.0177	0.1576	0.0049	0.1576	0.2189	0.0122	4e-04	0.006	0.005	0.0137	9e-04	0.0036	0.012	0.1488	0.1587	0.001	0.0011	0.012	0.0224	0.0109	0.0075	0.0148	0.0036	0.0013
1	rs34596797	39230383	0.86	0.223270892544248	0.87	0.259919603286658	0.00564481023334076	0.159043458968422	0.001	0.0018	0.0176	0.1576	0.0048	0.1577	0.2189	0.0122	4e-04	0.0061	0.005	0.0137	9e-04	0.0036	0.012	0.1486	0.1588	0.001	0.0011	0.012	0.0223	0.011	0.0075	0.0148	0.0036	0.0013
1	rs79536243	39231628	0.86	0.223270892544248	0.87	0.259919603286658	0.00617596731864711	0.182902789551251	0.0011	0.0018	0.0176	0.1576	0.0048	0.1577	0.2189	0.0122	4e-04	0.0061	0.005	0.0137	9e-04	0.0036	0.012	0.1488	0.1586	0.001	0.0011	0.012	0.0223	0.011	0.0075	0.0148	0.0036	0.0013
1	rs16866176	39243530	0.87	0.194736090082605	0.87	0.259919603286658	0.00606957654928764	0.205980167156929	0.0011	0.0017	0.0174	0.1571	0.0047	0.1573	0.2195	0.0122	5e-04	0.0063	0.0051	0.0137	0.001	0.0034	0.0118	0.1477	0.1586	0.0011	0.0012	0.0124	0.0224	0.0114	0.0075	0.015	0.0036	0.0014
1	rs115895412	39246309	0.87	0.194736090082605	0.88	0.230271256315472	0.00761027044114729	0.268103259406662	0.0012	0.0017	0.0174	0.1571	0.0047	0.1571	0.2195	0.0122	5e-04	0.0062	0.0051	0.0138	0.0011	0.0034	0.0117	0.1476	0.1584	0.0012	0.0012	0.0124	0.0225	0.0114	0.0075	0.0151	0.0036	0.0014
1	rs2151266	39248701	0.87	0.194736090082605	0.89	0.20310604818777	0.00802107743041173	0.239094288042462	0.0013	0.0018	0.0174	0.1571	0.0046	0.157	0.2195	0.0121	6e-04	0.0062	0.0051	0.0138	0.0011	0.0034	0.0117	0.1476	0.1582	0.0012	0.0012	0.0124	0.0225	0.0114	0.0076	0.0151	0.0037	0.0014
1	rs79452198	39254992	0.87	0.194736090082605	0.89	0.20310604818777	0.00812637962859051	0.208094585573697	0.0015	0.0018	0.0174	0.1569	0.0046	0.1566	0.2195	0.0119	6e-04	0.0064	0.0052	0.014	0.0013	0.0034	0.0118	0.1471	0.1576	0.0014	0.0013	0.0124	0.0226	0.0115	0.0076	0.0153	0.0038	0.0015
1	rs79705789	39255728	0.87	0.194736090082605	0.89	0.20310604818777	0.00768181583124576	0.196866886639905	0.0015	0.0018	0.0175	0.1569	0.0046	0.1566	0.2195	0.0119	6e-04	0.0064	0.0052	0.0141	0.0013	0.0034	0.0118	0.1471	0.1575	0.0014	0.0013	0.0124	0.0226	0.0115	0.0076	0.0153	0.0038	0.0015
1	rs6675193	39258674	0.87	0.194736090082605	0.89	0.20310604818777	0.00702454352919336	0.17976918329865	0.0015	0.0018	0.0175	0.1569	0.0046	0.1565	0.2195	0.0119	6e-04	0.0064	0.0052	0.0141	0.0013	0.0034	0.0118	0.147	0.1574	0.0015	0.0013	0.0124	0.0226	0.0115	0.0076	0.0154	0.0038	0.0015
1	rs75019744	39264821	0.87	0.194736090082605	0.88	0.230271256315472	0.00918989906750682	0.18513789203775	0.0015	0.0019	0.0176	0.1569	0.0046	0.1562	0.2192	0.0119	6e-04	0.0064	0.0052	0.0141	0.0013	0.0034	0.0119	0.1467	0.1569	0.0015	0.0013	0.0125	0.0231	0.0116	0.0077	0.0154	0.0038	0.0015
1	rs659112	39270873	0.88	0.168925028033099	0.88	0.230271256315472	0.0145618785653919	0.238319010462656	0.0017	0.0019	0.0176	0.1561	0.0048	0.1555	0.2194	0.0121	7e-04	0.0065	0.0054	0.0142	0.0014	0.0037	0.0123	0.1459	0.1555	0.0016	0.0014	0.0126	0.0236	0.0117	0.0078	0.0158	0.004	0.0016
1	rs16825524	39279037	0.88	0.168925028033099	0.89	0.20310604818777	0.0101926127193554	0.0837658791460273	0.0021	0.0022	0.0174	0.1534	0.0055	0.1534	0.2201	0.0126	0.0011	0.007	0.0059	0.0144	0.0017	0.0045	0.0134	0.1431	0.1508	0.0021	0.0018	0.0131	0.025	0.0121	0.0082	0.0173	0.0045	0.0018
1	rs2094063	39280617	0.88	0.168925028033099	0.9	0.178319663885856	0.00806482575888161	0.0682108564258629	0.0021	0.0022	0.0174	0.1534	0.0055	0.1533	0.2199	0.0125	0.0011	0.0071	0.0059	0.0144	0.0017	0.0045	0.0135	0.1431	0.1506	0.0021	0.0019	0.0131	0.0251	0.0121	0.0083	0.0174	0.0046	0.0018
1	rs72658033	39283048	0.89	0.145699762692903	0.89	0.20310604818777	0.00808676821996411	0.0713723338817499	0.0022	0.0023	0.0174	0.1535	0.0056	0.1533	0.2198	0.0124	0.0011	0.0071	0.006	0.0143	0.0017	0.0046	0.0136	0.1424	0.1507	0.0021	0.0019	0.0133	0.0253	0.012	0.0083	0.0174	0.0046	0.0018
1	rs61780018	39283085	0.89	0.145699762692903	0.89	0.20310604818777	0.00803855492775521	0.0740880721507569	0.0022	0.0023	0.0174	0.1535	0.0056	0.1533	0.2198	0.0124	0.0011	0.0071	0.006	0.0143	0.0017	0.0046	0.0136	0.1424	0.1507	0.0021	0.0019	0.0133	0.0253	0.012	0.0083	0.0174	0.0046	0.0018
1	rs77768193	39284434	0.89	0.145699762692903	0.89	0.20310604818777	0.00787368959347513	0.066342698528096	0.0022	0.0023	0.0174	0.1535	0.0057	0.1533	0.2198	0.0123	0.0011	0.0072	0.006	0.0143	0.0018	0.0046	0.0136	0.1419	0.1507	0.0021	0.0019	0.0134	0.0254	0.012	0.0083	0.0175	0.0047	0.0018
1	rs114798373	39284478	0.89	0.145699762692903	0.88	0.230271256315472	0.00775387556321363	0.0646323411909048	0.0022	0.0023	0.0174	0.1535	0.0057	0.1533	0.2196	0.0123	0.0011	0.0072	0.006	0.0143	0.0018	0.0046	0.0136	0.1419	0.1507	0.0021	0.0019	0.0134	0.0254	0.012	0.0083	0.0176	0.0047	0.0018
1	rs1008045	39284747	0.89	0.145699762692903	0.88	0.230271256315472	0.00686817092187022	0.0696086068536865	0.0022	0.0023	0.0174	0.1535	0.0057	0.1533	0.2196	0.0123	0.0011	0.0072	0.006	0.0143	0.0018	0.0046	0.0136	0.1418	0.1507	0.0022	0.0019	0.0134	0.0254	0.012	0.0083	0.0176	0.0047	0.0018
1	rs75991743	39286089	0.89	0.145699762692903	0.88	0.230271256315472	0.00675266205527851	0.10131825227347	0.0022	0.0023	0.0174	0.1538	0.0059	0.1533	0.2186	0.0122	0.0011	0.0073	0.006	0.0144	0.0017	0.0047	0.0137	0.1408	0.151	0.0022	0.0019	0.0137	0.0256	0.0121	0.0083	0.0178	0.0048	0.0018
1	rs1925681	39289120	0.88	0.168925028033099	0.88	0.230271256315472	0.00368341515148388	0.042907804515862	0.0022	0.0026	0.0174	0.1543	0.0064	0.1532	0.2162	0.0121	0.0012	0.0075	0.0059	0.0146	0.0016	0.005	0.014	0.1383	0.1517	0.0022	0.002	0.0146	0.026	0.0122	0.0084	0.0181	0.0052	0.0018
1	rs113427361	39289914	0.89	0.145699762692903	0.88	0.230271256315472	0.0037337222705625	0.0334138463367034	0.0022	0.0026	0.0175	0.1543	0.0065	0.1534	0.216	0.012	0.0012	0.0075	0.0059	0.0147	0.0016	0.0051	0.0141	0.1378	0.1515	0.0022	0.002	0.0146	0.0261	0.0123	0.0084	0.0182	0.0052	0.0018
1	rs6681493	39290059	0.88	0.168925028033099	0.88	0.230271256315472	0.00415862054128535	0.0335665993151485	0.0022	0.0026	0.0175	0.1546	0.0066	0.153	0.2159	0.012	0.0012	0.0075	0.0059	0.0147	0.0016	0.0051	0.0141	0.1377	0.1513	0.0022	0.002	0.0148	0.0262	0.0123	0.0084	0.0182	0.0052	0.0018
1	rs74325215	39290372	0.89	0.145699762692903	0.88	0.230271256315472	0.004323703022757	0.035738633523189	0.0022	0.0026	0.0175	0.1546	0.0066	0.153	0.2159	0.012	0.0012	0.0075	0.0059	0.0147	0.0016	0.0051	0.0141	0.1375	0.1512	0.0022	0.002	0.0148	0.0262	0.0124	0.0084	0.0182	0.0052	0.0018
1	rs9439073	39295490	0.88	0.168925028033099	0.88	0.230271256315472	0.00381632111092726	0.0295075739799362	0.0021	0.0026	0.0175	0.1547	0.0068	0.1532	0.2158	0.0119	0.0012	0.0076	0.0059	0.0147	0.0016	0.0052	0.0142	0.137	0.1511	0.0022	0.0021	0.015	0.0263	0.0124	0.0085	0.0183	0.0053	0.0018
1	rs3856142	39297954	0.89	0.145699762692903	0.87	0.259919603286658	0.00374577977804418	0.0312104434218983	0.0021	0.0026	0.0175	0.1547	0.0068	0.1532	0.2159	0.0119	0.0012	0.0075	0.0059	0.0147	0.0016	0.0052	0.0142	0.137	0.151	0.0022	0.0021	0.0148	0.0263	0.0126	0.0085	0.0182	0.0053	0.0018
1	rs7548892	39302931	0.89	0.145699762692903	0.87	0.259919603286658	0.00364781064905411	0.025648658810426	0.0021	0.0026	0.0175	0.1551	0.0069	0.1533	0.2155	0.0119	0.0012	0.0075	0.0059	0.0147	0.0016	0.0051	0.0141	0.1371	0.1508	0.0022	0.0021	0.0147	0.0264	0.0127	0.0084	0.0183	0.0053	0.0018
1	rs17499125	39305403	0.89	0.145699762692903	0.87	0.259919603286658	0.00320710607557847	0.0264639067913455	0.0021	0.0026	0.0175	0.1552	0.0069	0.1534	0.2155	0.0119	0.0012	0.0075	0.0059	0.0147	0.0016	0.0051	0.0142	0.137	0.1508	0.0022	0.0021	0.0147	0.0264	0.0127	0.0084	0.0182	0.0053	0.0018
1	rs80232610	39318993	0.89	0.145699762692903	0.87	0.259919603286658	0.00277536185536421	0.0267841997551785	0.0022	0.0026	0.0175	0.1553	0.0069	0.1536	0.2155	0.0118	0.0013	0.0075	0.0059	0.0146	0.0016	0.0051	0.0142	0.1369	0.1507	0.0022	0.0021	0.0147	0.0264	0.0127	0.0084	0.0182	0.0053	0.0018
1	rs1925679	39324859	0.89	0.145699762692903	0.86	0.29215087580064	0.00255973772080195	0.0262362397624773	0.0022	0.0026	0.0175	0.1553	0.0069	0.1537	0.2156	0.0118	0.0013	0.0075	0.0059	0.0146	0.0016	0.0051	0.0142	0.1369	0.1507	0.0022	0.0021	0.0147	0.0262	0.0127	0.0084	0.0181	0.0053	0.0018
1	rs11538784	39329700	0.89	0.145699762692903	0.86	0.29215087580064	0.0025704586453116	0.0268301042016976	0.0022	0.0026	0.0175	0.1553	0.0069	0.1538	0.2156	0.0118	0.0013	0.0075	0.0059	0.0146	0.0016	0.0051	0.0142	0.1369	0.1507	0.0022	0.0021	0.0147	0.0262	0.0127	0.0084	0.0181	0.0053	0.0018
1	rs41270781	39339164	0.89	0.145699762692903	0.85	0.32706018639722	0.00270939341027494	0.0370076710181459	0.0022	0.0027	0.0176	0.1554	0.0069	0.1548	0.2151	0.0122	0.0013	0.0075	0.0059	0.0146	0.0016	0.0051	0.0138	0.1372	0.1494	0.0022	0.002	0.0147	0.0264	0.0126	0.0087	0.0179	0.0053	0.0018
1	rs880303	39340282	0.89	0.145699762692903	0.85	0.32706018639722	0.00265385148368122	0.0340267784546026	0.0022	0.0027	0.0176	0.1554	0.0069	0.1549	0.2151	0.0122	0.0013	0.0075	0.0059	0.0146	0.0016	0.0051	0.0138	0.1372	0.1493	0.0022	0.002	0.0147	0.0264	0.0126	0.0087	0.0179	0.0053	0.0018
1	rs41270783	39340504	0.89	0.145699762692903	0.85	0.32706018639722	0.00265385148368122	0.0339755053583509	0.0022	0.0027	0.0176	0.1554	0.0069	0.1549	0.2151	0.0122	0.0013	0.0075	0.0059	0.0146	0.0016	0.0051	0.0138	0.1372	0.1493	0.0022	0.002	0.0147	0.0264	0.0126	0.0087	0.0179	0.0053	0.0018
1	rs75632250	39340558	0.89	0.145699762692903	0.85	0.32706018639722	0.00265385148368122	0.0339755053583509	0.0022	0.0027	0.0176	0.1554	0.0069	0.1549	0.2151	0.0122	0.0013	0.0075	0.0059	0.0146	0.0016	0.0051	0.0138	0.1372	0.1493	0.0022	0.002	0.0147	0.0264	0.0126	0.0087	0.0179	0.0053	0.0018
1	rs16825625	39340607	0.89	0.145699762692903	0.86	0.29215087580064	0.00265385148368122	0.0339755053583509	0.0022	0.0027	0.0176	0.1554	0.0069	0.1549	0.2151	0.0122	0.0013	0.0075	0.0059	0.0146	0.0016	0.0051	0.0138	0.1372	0.1493	0.0022	0.002	0.0147	0.0264	0.0126	0.0087	0.0179	0.0053	0.0018
1	rs874243	39340862	0.89	0.145699762692903	0.86	0.29215087580064	0.00265385148368122	0.0339755053583509	0.0022	0.0027	0.0176	0.1554	0.0069	0.1549	0.2151	0.0122	0.0013	0.0075	0.0059	0.0146	0.0016	0.0051	0.0138	0.1372	0.1493	0.0022	0.002	0.0147	0.0264	0.0126	0.0087	0.0179	0.0053	0.0018
1	rs2147914	39352271	0.89	0.145699762692903	0.87	0.259919603286658	0.00264102360677931	0.0352679535612161	0.0022	0.0027	0.0176	0.1554	0.0069	0.1549	0.2151	0.0122	0.0013	0.0075	0.0059	0.0146	0.0016	0.0051	0.0138	0.1372	0.1493	0.0022	0.002	0.0147	0.0264	0.0126	0.0087	0.0179	0.0053	0.0018
1	rs56066659	39353939	0.89	0.145699762692903	0.87	0.259919603286658	0.00275449224759338	0.035738633523189	0.0022	0.0027	0.0176	0.1554	0.0069	0.1549	0.2151	0.0122	0.0013	0.0075	0.0059	0.0146	0.0016	0.0051	0.0138	0.1372	0.1493	0.0022	0.002	0.0147	0.0264	0.0126	0.0087	0.0179	0.0053	0.0018
1	rs9438979	39355351	0.89	0.145699762692903	0.87	0.259919603286658	0.00271874001203957	0.0362121591486329	0.0022	0.0027	0.0176	0.1558	0.0069	0.1549	0.2151	0.0121	0.0013	0.0075	0.0058	0.0144	0.0016	0.005	0.0138	0.1373	0.1492	0.0022	0.002	0.0147	0.0264	0.0126	0.0087	0.0179	0.0053	0.0018
1	rs9438980	39355371	0.89	0.145699762692903	0.87	0.259919603286658	0.00271874001203957	0.0362121591486329	0.0022	0.0027	0.0176	0.1558	0.0069	0.1549	0.2151	0.0121	0.0013	0.0075	0.0058	0.0144	0.0016	0.005	0.0138	0.1373	0.1492	0.0022	0.002	0.0147	0.0264	0.0126	0.0087	0.0179	0.0053	0.0018
1	rs4970635	39364788	0.89	0.145699762692903	0.87	0.259919603286658	0.00297897766573886	0.0387853668883745	0.0022	0.0027	0.0175	0.1557	0.0069	0.1552	0.2148	0.0121	0.0013	0.0075	0.0058	0.0143	0.0016	0.005	0.0138	0.1373	0.1492	0.0022	0.002	0.0147	0.0264	0.0126	0.0087	0.0179	0.0053	0.0018
1	rs114306113	39365283	0.89	0.145699762692903	0.86	0.29215087580064	0.00300321736041552	0.0394960144567185	0.0022	0.0027	0.0175	0.1557	0.0069	0.1552	0.2148	0.0121	0.0013	0.0075	0.0058	0.0143	0.0016	0.005	0.0138	0.1373	0.1492	0.0022	0.002	0.0147	0.0264	0.0126	0.0087	0.0179	0.0053	0.0018
1	rs41270791	39381452	0.89	0.145699762692903	0.86	0.29215087580064	0.00352418200364451	0.0595491463619057	0.0022	0.0027	0.0175	0.1557	0.0069	0.1553	0.2149	0.0121	0.0013	0.0075	0.0058	0.0142	0.0016	0.005	0.0138	0.1372	0.1494	0.0022	0.002	0.0147	0.0264	0.0126	0.0087	0.0178	0.0053	0.0018
1	rs7522863	39385086	0.89	0.145699762692903	0.87	0.259919603286658	0.00200526744628649	0.0583060569503148	0.0021	0.0028	0.0175	0.1552	0.0069	0.1561	0.2156	0.0121	0.0013	0.0074	0.0059	0.0138	0.0015	0.0051	0.0136	0.1364	0.1505	0.0023	0.0019	0.0148	0.0264	0.0127	0.0088	0.0172	0.0051	0.0016
1	rs12057616	39386734	0.89	0.145699762692903	0.87	0.259919603286658	0.0027715580232307	0.0898322451028247	0.002	0.0029	0.0175	0.1557	0.007	0.1556	0.2153	0.012	0.0012	0.0073	0.0058	0.0136	0.0014	0.0051	0.0137	0.1359	0.1512	0.0024	0.0016	0.0149	0.0264	0.013	0.0089	0.0175	0.005	0.0015
1	rs12042694	39396424	0.88	0.168925028033099	0.87	0.259919603286658	0.00527186852494344	0.0685591865461554	0.0017	0.003	0.0178	0.1558	0.0073	0.1554	0.2145	0.0116	0.0011	0.0073	0.0057	0.0138	0.0011	0.0052	0.0136	0.1344	0.1538	0.0025	9e-04	0.0152	0.0261	0.0138	0.0094	0.0179	0.0049	0.0013
1	rs6600278	39404551	0.88	0.168925028033099	0.87	0.259919603286658	0.00573190022049183	0.0580457816552925	0.0017	0.003	0.0177	0.156	0.0073	0.1555	0.2144	0.0116	0.0011	0.0073	0.0057	0.0137	0.001	0.0052	0.0136	0.1345	0.1535	0.0025	9e-04	0.0153	0.0261	0.0138	0.0094	0.0179	0.0048	0.0013
1	rs6422258	39406644	0.88	0.168925028033099	0.87	0.259919603286658	0.00576567281882795	0.0548980311015246	0.0017	0.003	0.0177	0.1561	0.0072	0.1556	0.2144	0.0116	0.0011	0.0073	0.0057	0.0137	0.001	0.0052	0.0136	0.1345	0.1535	0.0025	8e-04	0.0153	0.0261	0.0138	0.0094	0.0179	0.0048	0.0013
1	rs11811894	39407589	0.88	0.168925028033099	0.87	0.259919603286658	0.0057724458385913	0.0525091471335297	0.0017	0.003	0.0177	0.1562	0.0072	0.1557	0.2143	0.0116	0.0011	0.0073	0.0057	0.0137	0.001	0.0052	0.0136	0.1345	0.1535	0.0025	8e-04	0.0153	0.0261	0.0138	0.0094	0.0179	0.0048	0.0013
1	rs4475740	39425489	0.88	0.168925028033099	0.87	0.259919603286658	0.00547371752113129	0.0574619843297904	0.0016	0.003	0.0174	0.1566	0.007	0.1565	0.2136	0.0117	0.001	0.0074	0.0057	0.0136	0.001	0.0052	0.0136	0.1343	0.1542	0.0024	7e-04	0.0156	0.026	0.0138	0.0095	0.0179	0.0048	0.0012
1	rs12733433	39428028	0.88	0.168925028033099	0.87	0.259919603286658	0.00564148127538919	0.059089864750233	0.0015	0.003	0.0174	0.1568	0.0069	0.1568	0.2133	0.0118	0.001	0.0074	0.0057	0.0136	9e-04	0.0052	0.0135	0.1344	0.1542	0.0024	7e-04	0.0156	0.0259	0.0138	0.0094	0.0179	0.0047	0.0012
1	rs56285857	39431813	0.88	0.168925028033099	0.87	0.259919603286658	0.00585420480773176	0.10058455016583	0.0016	0.003	0.0172	0.1567	0.0069	0.1567	0.2133	0.0116	0.001	0.0074	0.0056	0.0138	9e-04	0.0052	0.0134	0.1343	0.1551	0.0024	6e-04	0.0155	0.0257	0.0138	0.0094	0.0178	0.0048	0.0012
1	rs12035681	39433371	0.88	0.168925028033099	0.87	0.259919603286658	0.00449946638579468	0.0753165075465166	0.0017	0.003	0.0171	0.1564	0.0068	0.1565	0.2138	0.0116	0.001	0.0073	0.0056	0.0138	9e-04	0.0052	0.0132	0.1342	0.1554	0.0024	6e-04	0.0155	0.0255	0.0137	0.0094	0.0178	0.0052	0.0012
1	rs7537437	39439538	0.88	0.168925028033099	0.87	0.259919603286658	0.00282905440851577	0.152811369324304	0.0023	0.0027	0.0177	0.1555	0.0068	0.1574	0.2162	0.011	7e-04	0.0075	0.0056	0.014	0.001	0.0054	0.0136	0.1307	0.1556	0.0021	4e-04	0.0156	0.0252	0.0133	0.009	0.0181	0.0062	0.0011
1	rs4456083	39448388	0.88	0.168925028033099	0.86	0.29215087580064	0.00280402361230935	0.114018222871647	0.0023	0.0027	0.0178	0.1553	0.0068	0.1575	0.2163	0.011	7e-04	0.0075	0.0056	0.014	0.001	0.0054	0.0136	0.1305	0.1556	0.0021	4e-04	0.0156	0.0251	0.0133	0.0089	0.0182	0.0062	0.0011
1	rs4329504	39451488	0.88	0.168925028033099	0.86	0.29215087580064	0.00230313568761366	0.0789773617711192	0.0023	0.0027	0.0179	0.1552	0.0068	0.1576	0.2164	0.0109	7e-04	0.0075	0.0056	0.0141	0.001	0.0054	0.0136	0.1304	0.1556	0.0021	4e-04	0.0156	0.0251	0.0133	0.0089	0.0182	0.0063	0.0011
1	rs114041894	39457910	0.88	0.168925028033099	0.86	0.29215087580064	0.0027262358218005	0.100503156051282	0.0024	0.0027	0.018	0.1552	0.0068	0.1575	0.2165	0.0109	7e-04	0.0073	0.0055	0.0141	0.001	0.0054	0.0136	0.1304	0.1556	0.0021	5e-04	0.0156	0.0251	0.0133	0.0089	0.0182	0.0063	0.0012
1	rs12407459	39462571	0.88	0.168925028033099	0.86	0.29215087580064	0.00280402361230935	0.0864325386036107	0.0024	0.0027	0.0181	0.1551	0.0068	0.1575	0.2166	0.0108	7e-04	0.0072	0.0055	0.0141	0.001	0.0054	0.0136	0.1304	0.1556	0.0021	5e-04	0.0156	0.0252	0.0133	0.0089	0.0183	0.0063	0.0012
1	rs11205546	39477807	0.88	0.168925028033099	0.86	0.29215087580064	0.00286791106288518	0.0836145153789776	0.0025	0.0027	0.0181	0.1551	0.0068	0.1574	0.2166	0.0108	7e-04	0.0072	0.0054	0.0141	0.001	0.0054	0.0136	0.1304	0.1555	0.0022	5e-04	0.0156	0.0252	0.0133	0.0089	0.0183	0.0063	0.0012
1	rs72660040	39480917	0.88	0.168925028033099	0.86	0.29215087580064	0.00290916732576728	0.0805359924956951	0.0025	0.0027	0.0182	0.1553	0.0068	0.1574	0.2166	0.0108	6e-04	0.0071	0.0054	0.0142	0.001	0.0054	0.0136	0.1304	0.1554	0.0022	5e-04	0.0156	0.0252	0.0133	0.009	0.0183	0.0063	0.0012
1	rs112827018	39482180	0.88	0.168925028033099	0.86	0.29215087580064	0.00292500784641186	0.0683500996985471	0.0025	0.0027	0.0182	0.1553	0.0068	0.1573	0.2166	0.0108	6e-04	0.007	0.0054	0.0142	0.001	0.0054	0.0137	0.1304	0.1553	0.0022	5e-04	0.0156	0.0252	0.0133	0.009	0.0183	0.0063	0.0012
1	rs17560083	39482815	0.88	0.168925028033099	0.86	0.29215087580064	0.00291905961725715	0.0626719286042323	0.0025	0.0027	0.0182	0.1553	0.0068	0.1573	0.2166	0.0108	6e-04	0.007	0.0055	0.0142	0.001	0.0054	0.0137	0.1304	0.1553	0.0022	5e-04	0.0156	0.0252	0.0133	0.009	0.0183	0.0063	0.0012
1	rs3768324	39492462	0.88	0.168925028033099	0.86	0.29215087580064	0.00295689505122414	0.0601418752513562	0.0025	0.0028	0.0183	0.1554	0.0068	0.1573	0.2166	0.0108	6e-04	0.007	0.0055	0.0142	0.001	0.0054	0.0137	0.1304	0.1552	0.0022	5e-04	0.0156	0.0252	0.0133	0.009	0.0183	0.0063	0.0012
1	rs4660993	39505618	0.88	0.168925028033099	0.86	0.29215087580064	0.0041928168471265	0.0693281128621609	0.0024	0.0028	0.0183	0.1553	0.0068	0.1573	0.2164	0.0108	6e-04	0.007	0.0056	0.0142	8e-04	0.0054	0.0137	0.1307	0.1554	0.0022	5e-04	0.0157	0.0252	0.0132	0.009	0.0183	0.0063	0.0011
1	rs9786967	39528071	0.88	0.168925028033099	0.86	0.29215087580064	0.00423254852346923	0.0735128629740161	0.0024	0.0028	0.0183	0.1556	0.0068	0.1571	0.2162	0.0108	6e-04	0.007	0.0056	0.0142	7e-04	0.0054	0.0136	0.131	0.1555	0.0021	5e-04	0.0157	0.0252	0.0132	0.009	0.0183	0.0064	0.0011
1	Affx-10000328	39542062	0.87	0.194736090082605	0.86	0.29215087580064	0.00346248971024846	0.0509012607836079	0.0023	0.0027	0.0189	0.1542	0.007	0.1569	0.2167	0.0107	6e-04	0.0071	0.0057	0.0146	8e-04	0.0055	0.0136	0.1307	0.155	0.002	6e-04	0.0158	0.0252	0.0132	0.009	0.0184	0.0067	0.0012
1	rs12142033	39542129	0.87	0.194736090082605	0.86	0.29215087580064	0.00361952342922617	0.0516406600843847	0.0023	0.0027	0.0189	0.1544	0.0069	0.1569	0.2167	0.0106	6e-04	0.007	0.0056	0.0145	8e-04	0.0055	0.0136	0.1307	0.155	0.002	6e-04	0.0158	0.0252	0.0133	0.009	0.0184	0.0067	0.0012
1	rs260981	39543257	0.87	0.194736090082605	0.86	0.29215087580064	0.00380897547733285	0.0783868612179857	0.0022	0.0027	0.0191	0.1545	0.007	0.1574	0.2167	0.0105	5e-04	0.0069	0.0056	0.0146	8e-04	0.0055	0.0135	0.1303	0.1546	0.002	7e-04	0.0157	0.0252	0.0133	0.009	0.0185	0.0068	0.0012
1	rs12044959	39549146	0.87	0.194736090082605	0.85	0.32706018639722	0.00351269234706825	0.0592865141321168	0.0023	0.0026	0.0195	0.1541	0.007	0.1584	0.2164	0.0104	5e-04	0.0069	0.0056	0.0148	8e-04	0.0054	0.0135	0.1299	0.1538	0.0018	8e-04	0.0156	0.0251	0.0134	0.0089	0.0188	0.0072	0.0012
1	rs78051490	39549449	0.87	0.194736090082605	0.85	0.32706018639722	0.00506667882933645	0.0596148816825513	0.0022	0.0026	0.0198	0.1543	0.007	0.1582	0.2169	0.0103	5e-04	0.0067	0.0056	0.0151	8e-04	0.0054	0.0134	0.1287	0.1539	0.0017	9e-04	0.0155	0.025	0.0135	0.009	0.0188	0.0077	0.0012
1	rs3736890	39549983	0.87	0.194736090082605	0.85	0.32706018639722	0.00693820322134793	0.0660677823225773	0.0022	0.0025	0.0202	0.1547	0.0069	0.1583	0.2179	0.0102	6e-04	0.0064	0.0055	0.0155	8e-04	0.0054	0.0132	0.1269	0.1543	0.0015	9e-04	0.0153	0.0248	0.0137	0.0089	0.0189	0.0081	0.0012
1	rs260972	39550210	0.86	0.223270892544248	0.85	0.32706018639722	0.0136143034537199	0.0538865848124966	0.0025	0.0025	0.0204	0.1548	0.0068	0.1589	0.2178	0.0102	5e-04	0.0062	0.0053	0.0156	8e-04	0.0054	0.0131	0.1261	0.1543	0.0014	9e-04	0.0162	0.0246	0.0136	0.0087	0.0189	0.0082	0.0012
1	rs76104968	39550261	0.86	0.223270892544248	0.85	0.32706018639722	0.0150956817707433	0.052136168043876	0.0025	0.0025	0.0204	0.1549	0.0067	0.159	0.2177	0.0102	5e-04	0.0061	0.0053	0.0156	8e-04	0.0054	0.0131	0.1259	0.1544	0.0014	9e-04	0.0164	0.0246	0.0136	0.0087	0.0189	0.0082	0.0012
1	rs7546735	39550621	0.86	0.223270892544248	0.85	0.32706018639722	0.0249491436141726	0.0439962412285904	0.0025	0.0028	0.0207	0.1554	0.0063	0.1582	0.2205	0.0097	5e-04	0.006	0.005	0.0154	8e-04	0.0054	0.0129	0.1249	0.1554	0.0013	0.0011	0.0162	0.0237	0.0135	0.0087	0.0189	0.0082	0.0012
1	rs260970	39551242	0.86	0.223270892544248	0.85	0.32706018639722	0.028685915057468	0.042907804515862	0.0023	0.0027	0.021	0.1564	0.0058	0.161	0.2219	0.009	4e-04	0.0053	0.0043	0.0153	7e-04	0.0051	0.0126	0.1232	0.1577	0.0013	0.0011	0.0154	0.0232	0.0133	0.0085	0.0184	0.0081	0.0011
1	rs59102092	39551423	0.86	0.223270892544248	0.85	0.32706018639722	0.0342866615767808	0.0295075739799362	0.0022	0.0027	0.0208	0.1571	0.0056	0.1619	0.2239	0.0088	4e-04	0.0051	0.0042	0.0151	7e-04	0.005	0.0129	0.1221	0.1572	0.0013	0.0011	0.0154	0.0228	0.0131	0.0084	0.0184	0.008	0.001
1	rs77826036	39553037	0.85	0.254661707966279	0.85	0.32706018639722	0.0445949628622256	0.0409905139367434	0.0021	0.0027	0.0208	0.1575	0.0055	0.1638	0.2242	0.0086	3e-04	0.005	0.004	0.0148	5e-04	0.0048	0.0128	0.1218	0.1577	0.0011	0.001	0.0154	0.0225	0.0128	0.0082	0.0184	0.008	9e-04
1	rs116773782	39556749	0.85	0.254661707966279	0.85	0.32706018639722	0.0456357470426201	0.0445739686724164	0.0021	0.0027	0.0207	0.1575	0.0055	0.1638	0.2246	0.0086	2e-04	0.005	0.004	0.0148	5e-04	0.0048	0.0129	0.1219	0.1576	0.0011	0.001	0.0154	0.0224	0.0127	0.0082	0.0184	0.008	8e-04
1	rs74714233	39556983	0.85	0.254661707966279	0.86	0.29215087580064	0.0454970572117187	0.0437660884036271	0.0021	0.0027	0.0207	0.1575	0.0055	0.1638	0.2246	0.0086	2e-04	0.005	0.004	0.0148	5e-04	0.0047	0.0129	0.1219	0.1576	0.0011	0.001	0.0154	0.0224	0.0127	0.0082	0.0184	0.008	8e-04
1	rs59732233	39558052	0.85	0.254661707966279	0.86	0.29215087580064	0.0456511747441936	0.0433073947657033	0.0021	0.0027	0.0207	0.1574	0.0055	0.1638	0.2247	0.0086	2e-04	0.005	0.004	0.0149	5e-04	0.0047	0.013	0.1219	0.1576	0.0012	9e-04	0.0154	0.0224	0.0127	0.0082	0.0184	0.008	8e-04
1	rs2282232	39568765	0.85	0.254661707966279	0.86	0.29215087580064	0.0520930608230234	0.0389488455233696	0.0021	0.0027	0.0207	0.1576	0.0055	0.1631	0.2247	0.0085	2e-04	0.0049	0.004	0.0149	5e-04	0.0047	0.013	0.1231	0.1573	0.0011	9e-04	0.0154	0.0224	0.0126	0.0084	0.0184	0.0081	8e-04
1	rs67637163	39576621	0.85	0.254661707966279	0.86	0.29215087580064	0.0571942617705704	0.0420571097345026	0.0021	0.0027	0.0206	0.1576	0.0055	0.163	0.225	0.0085	2e-04	0.0048	0.004	0.0149	5e-04	0.0046	0.0133	0.123	0.1571	0.0011	9e-04	0.0155	0.0226	0.0126	0.0085	0.0183	0.0081	7e-04
1	rs55693866	39578808	0.85	0.254661707966279	0.86	0.29215087580064	0.058715798302275	0.0424531539189916	0.0021	0.0026	0.0206	0.1577	0.0055	0.163	0.2251	0.0085	2e-04	0.0048	0.004	0.0149	5e-04	0.0046	0.0133	0.1229	0.1571	0.0011	9e-04	0.0155	0.0226	0.0126	0.0085	0.0183	0.0081	7e-04
1	rs628523	39624761	0.85	0.254661707966279	0.86	0.29215087580064	0.0750973648851231	0.0544545243824186	0.0021	0.0026	0.0205	0.1585	0.0054	0.1628	0.2258	0.0082	2e-04	0.0046	0.0038	0.0149	5e-04	0.0046	0.0132	0.1221	0.1569	0.001	8e-04	0.0157	0.0228	0.0127	0.0087	0.0184	0.0079	7e-04
1	rs530768	39626251	0.85	0.254661707966279	0.87	0.259919603286658	0.0750758988584313	0.0542649254622272	0.0021	0.0026	0.0205	0.1585	0.0054	0.1628	0.2258	0.0082	2e-04	0.0046	0.0038	0.0149	5e-04	0.0046	0.0132	0.1221	0.1569	0.001	8e-04	0.0157	0.0228	0.0127	0.0087	0.0184	0.0079	7e-04
1	rs79263266	39630310	0.85	0.254661707966279	0.87	0.259919603286658	0.0705112567807765	0.0496792736623614	0.0021	0.0027	0.0205	0.1585	0.0054	0.1628	0.2258	0.0082	3e-04	0.0046	0.0038	0.0149	5e-04	0.0045	0.0133	0.1221	0.1569	0.0011	8e-04	0.0155	0.0226	0.0127	0.0087	0.0184	0.0079	7e-04
1	rs1537818	39647038	0.85	0.254661707966279	0.87	0.259919603286658	0.0718173560072792	0.0512703801596862	0.0021	0.0027	0.0203	0.1589	0.0054	0.1628	0.2259	0.0082	3e-04	0.0046	0.0038	0.0149	5e-04	0.0045	0.0133	0.1221	0.157	0.0011	8e-04	0.0155	0.0226	0.0127	0.0087	0.0183	0.0079	7e-04
1	rs118061041	39658518	0.85	0.254661707966279	0.87	0.259919603286658	0.0718382135107172	0.05102417148622	0.0021	0.0027	0.0203	0.1589	0.0054	0.1628	0.2259	0.0082	3e-04	0.0046	0.0038	0.0149	5e-04	0.0045	0.0133	0.1221	0.157	0.0011	8e-04	0.0155	0.0226	0.0127	0.0087	0.0183	0.0079	7e-04
1	rs115236337	39662602	0.85	0.254661707966279	0.87	0.259919603286658	0.0718382135107172	0.0518262345463307	0.0021	0.0027	0.0203	0.1589	0.0054	0.1628	0.2259	0.0082	3e-04	0.0046	0.0038	0.0149	5e-04	0.0045	0.0133	0.1221	0.157	0.0011	8e-04	0.0155	0.0226	0.0127	0.0087	0.0183	0.0079	7e-04
1	rs74561334	39665359	0.85	0.254661707966279	0.87	0.259919603286658	0.0718173560072792	0.0517643442350716	0.0021	0.0027	0.0203	0.1589	0.0054	0.1628	0.2259	0.0082	3e-04	0.0046	0.0038	0.0149	5e-04	0.0045	0.0133	0.1221	0.157	0.0011	8e-04	0.0155	0.0226	0.0127	0.0087	0.0183	0.0079	7e-04
1	rs145142843	39681410	0.85	0.254661707966279	0.87	0.259919603286658	0.0755490683229485	0.0520741171203467	0.0021	0.0027	0.0203	0.159	0.0053	0.1627	0.226	0.0083	3e-04	0.0045	0.0038	0.015	5e-04	0.0044	0.0132	0.1221	0.1569	0.0011	8e-04	0.0155	0.0225	0.0127	0.0088	0.0183	0.0078	8e-04
1	rs1984142	39745608	0.84	0.289034762536342	0.87	0.259919603286658	0.0962498797434459	0.0620018437431966	0.0022	0.0027	0.0203	0.1592	0.0052	0.1626	0.2266	0.0083	3e-04	0.0043	0.0037	0.015	4e-04	0.0043	0.0131	0.1222	0.1567	0.0011	8e-04	0.0155	0.0222	0.0129	0.0089	0.0183	0.0078	8e-04
1	rs2275188	39748921	0.84	0.289034762536342	0.87	0.259919603286658	0.0967788910531376	0.0635475851875955	0.0022	0.0027	0.0203	0.1593	0.0052	0.1626	0.2266	0.0083	3e-04	0.0043	0.0037	0.015	4e-04	0.0043	0.0131	0.1221	0.1567	0.0011	8e-04	0.0155	0.0222	0.0129	0.009	0.0183	0.0078	8e-04
1	rs75297797	39755755	0.84	0.289034762536342	0.87	0.259919603286658	0.0975124257499888	0.0625376679516786	0.0022	0.0027	0.0203	0.1593	0.0052	0.1626	0.2267	0.0083	3e-04	0.0043	0.0037	0.015	4e-04	0.0043	0.0131	0.122	0.1567	0.0011	9e-04	0.0154	0.0222	0.013	0.009	0.0183	0.0078	8e-04
1	rs114850429	39759743	0.84	0.289034762536342	0.87	0.259919603286658	0.098223965997167	0.068838382882819	0.0022	0.0027	0.0203	0.1593	0.0052	0.1626	0.2267	0.0083	3e-04	0.0043	0.0037	0.015	4e-04	0.0043	0.0131	0.1219	0.1567	0.0011	9e-04	0.0154	0.0222	0.013	0.009	0.0183	0.0078	8e-04
1	rs6692656	39781854	0.84	0.289034762536342	0.87	0.259919603286658	0.106479890880361	0.0698192862789994	0.0022	0.0027	0.0204	0.1594	0.0051	0.1626	0.2268	0.0083	3e-04	0.0043	0.0037	0.015	5e-04	0.0043	0.0131	0.1217	0.1568	0.0011	0.0011	0.0153	0.0222	0.0131	0.0091	0.0183	0.0077	8e-04
1	rs12409249	39783457	0.84	0.289034762536342	0.87	0.259919603286658	0.106238997019908	0.0658619093009029	0.0022	0.0027	0.0204	0.1594	0.0051	0.1626	0.2268	0.0083	3e-04	0.0043	0.0037	0.015	5e-04	0.0043	0.0131	0.1217	0.1568	0.0011	0.0011	0.0153	0.0222	0.0131	0.0091	0.0183	0.0077	8e-04
1	rs16826069	39797055	0.84	0.289034762536342	0.87	0.259919603286658	0.111948248885155	0.0761886257580679	0.0022	0.0027	0.0204	0.1594	0.0052	0.1619	0.2269	0.0083	3e-04	0.0043	0.0038	0.015	5e-04	0.0043	0.0131	0.1217	0.1568	0.0011	0.0011	0.0153	0.0223	0.0132	0.0091	0.0183	0.0077	8e-04
1	rs16826077	39799679	0.84	0.289034762536342	0.87	0.259919603286658	0.111231354384498	0.0773578385758807	0.0022	0.0027	0.0204	0.1595	0.0052	0.1619	0.2269	0.0083	3e-04	0.0043	0.0038	0.015	5e-04	0.0043	0.0131	0.1217	0.1568	0.001	0.0011	0.0153	0.0224	0.0132	0.0091	0.0183	0.0078	8e-04
1	rs75770915	39799912	0.84	0.289034762536342	0.87	0.259919603286658	0.111093815705343	0.0785343170470082	0.0022	0.0027	0.0204	0.1595	0.0052	0.1619	0.2269	0.0083	3e-04	0.0043	0.0038	0.015	5e-04	0.0043	0.0131	0.1217	0.1568	0.001	0.0011	0.0153	0.0224	0.0132	0.0091	0.0183	0.0078	8e-04
1	rs144022503	39800558	0.84	0.289034762536342	0.87	0.259919603286658	0.110681829698412	0.0797180226008069	0.0022	0.0027	0.0204	0.1596	0.0052	0.1619	0.2269	0.0083	3e-04	0.0043	0.0038	0.015	5e-04	0.0043	0.0131	0.1217	0.1568	0.001	0.001	0.0153	0.0224	0.0132	0.0091	0.0183	0.0078	8e-04
1	rs41270807	39801815	0.84	0.289034762536342	0.87	0.259919603286658	0.109833385334325	0.0821069616922733	0.0022	0.0027	0.0203	0.1596	0.0052	0.162	0.2269	0.0083	3e-04	0.0043	0.0038	0.015	5e-04	0.0043	0.0131	0.1217	0.1567	0.001	0.001	0.0153	0.0223	0.0132	0.0091	0.0183	0.0078	8e-04
1	rs17570718	39802168	0.84	0.289034762536342	0.87	0.259919603286658	0.109942635404048	0.0813573477662263	0.0022	0.0027	0.0203	0.1596	0.0052	0.162	0.2269	0.0083	3e-04	0.0043	0.0038	0.015	5e-04	0.0043	0.0131	0.1217	0.1567	0.001	0.001	0.0153	0.0223	0.0132	0.0091	0.0183	0.0078	8e-04
1	rs112936798	39802381	0.84	0.289034762536342	0.87	0.259919603286658	0.109696917142456	0.0805359924956951	0.0022	0.0027	0.0203	0.1596	0.0052	0.162	0.2269	0.0083	3e-04	0.0043	0.0038	0.015	5e-04	0.0043	0.0131	0.1217	0.1567	0.001	0.001	0.0153	0.0223	0.0132	0.0091	0.0183	0.0078	8e-04
1	rs41270809	39806566	0.84	0.289034762536342	0.87	0.259919603286658	0.109179294308292	0.0819568163429922	0.0022	0.0027	0.0203	0.1596	0.0052	0.162	0.2269	0.0083	3e-04	0.0043	0.0038	0.015	5e-04	0.0043	0.0131	0.1217	0.1567	0.001	0.001	0.0153	0.0223	0.0133	0.0091	0.0183	0.0077	8e-04
1	rs41270815	39816546	0.84	0.289034762536342	0.87	0.259919603286658	0.108283861980568	0.084828510477898	0.0022	0.0027	0.0203	0.1596	0.0052	0.162	0.2269	0.0083	3e-04	0.0043	0.0038	0.015	5e-04	0.0043	0.0131	0.1217	0.1567	0.001	0.001	0.0152	0.0223	0.0134	0.0091	0.0182	0.0077	8e-04
1	rs41270817	39816612	0.84	0.289034762536342	0.87	0.259919603286658	0.108283861980568	0.0849046189092807	0.0022	0.0027	0.0203	0.1596	0.0052	0.162	0.2269	0.0083	3e-04	0.0043	0.0038	0.015	5e-04	0.0043	0.0131	0.1217	0.1567	0.001	0.001	0.0152	0.0223	0.0134	0.0091	0.0182	0.0077	8e-04
1	rs2296172	39835817	0.84	0.289034762536342	0.88	0.230271256315472	0.104244705538319	0.102381705502279	0.0023	0.0027	0.0203	0.1597	0.0052	0.1619	0.2268	0.0083	3e-04	0.0043	0.0037	0.015	5e-04	0.0043	0.0132	0.1217	0.1567	0.001	0.001	0.0152	0.0223	0.014	0.009	0.018	0.0077	8e-04
1	rs80197726	39838174	0.84	0.289034762536342	0.88	0.230271256315472	0.106185511030255	0.100991905933729	0.0023	0.0027	0.0203	0.1597	0.0052	0.162	0.2271	0.0082	3e-04	0.0043	0.0037	0.015	5e-04	0.0043	0.0132	0.1215	0.1567	0.001	0.001	0.0151	0.0222	0.014	0.009	0.018	0.0077	8e-04
1	rs12564010	39841513	0.84	0.289034762536342	0.88	0.230271256315472	0.108880309764388	0.0965464935360461	0.0023	0.0027	0.0203	0.1598	0.0052	0.162	0.2276	0.0082	3e-04	0.0043	0.0037	0.015	5e-04	0.0043	0.0132	0.1212	0.1567	0.001	0.001	0.0151	0.0219	0.014	0.009	0.018	0.0077	8e-04
1	rs78976515	39844028	0.84	0.289034762536342	0.88	0.230271256315472	0.108554723208056	0.0978316186615012	0.0023	0.0027	0.0203	0.1598	0.0052	0.1621	0.2276	0.0082	3e-04	0.0043	0.0037	0.015	5e-04	0.0043	0.0132	0.1212	0.1567	0.001	0.001	0.0151	0.0219	0.0139	0.009	0.018	0.0077	8e-04
1	rs3768299	39857192	0.84	0.289034762536342	0.87	0.259919603286658	0.104482780888598	0.108265370041192	0.0023	0.0027	0.0203	0.1598	0.0052	0.1624	0.2276	0.0082	3e-04	0.0043	0.0037	0.015	5e-04	0.0043	0.0132	0.1213	0.1568	0.001	0.001	0.0151	0.0219	0.0139	0.009	0.0178	0.0077	8e-04
1	rs6681763	39857950	0.84	0.289034762536342	0.87	0.259919603286658	0.104641685498284	0.110451525745496	0.0023	0.0027	0.0203	0.1598	0.0052	0.1624	0.2276	0.0082	3e-04	0.0043	0.0037	0.015	5e-04	0.0043	0.0132	0.1213	0.1568	0.001	0.001	0.0151	0.0219	0.0139	0.009	0.0178	0.0077	8e-04
1	rs584763	39858498	0.84	0.289034762536342	0.87	0.259919603286658	0.104747705347177	0.112059669825211	0.0023	0.0027	0.0203	0.1598	0.0052	0.1624	0.2276	0.0082	3e-04	0.0043	0.0037	0.015	5e-04	0.0043	0.0132	0.1213	0.1568	0.001	0.001	0.0151	0.0219	0.0139	0.009	0.0178	0.0077	8e-04
1	rs587523	39879517	0.84	0.289034762536342	0.87	0.259919603286658	0.0996053890386098	0.0939963386278548	0.0023	0.0027	0.0203	0.1598	0.0052	0.1625	0.2276	0.0082	3e-04	0.0043	0.0037	0.015	5e-04	0.0043	0.0132	0.1213	0.1569	9e-04	0.001	0.0151	0.0219	0.0139	0.009	0.0178	0.0076	8e-04
1	rs77157953	39880892	0.84	0.289034762536342	0.87	0.259919603286658	0.107285316652188	0.0932839656326749	0.0023	0.0027	0.0203	0.1598	0.0052	0.1625	0.2276	0.0082	3e-04	0.0043	0.0037	0.015	5e-04	0.0041	0.0132	0.1213	0.1569	0.001	0.001	0.0151	0.022	0.0138	0.009	0.0177	0.0076	8e-04
1	rs653064	39882001	0.84	0.289034762536342	0.87	0.259919603286658	0.114732037437691	0.0899880188312368	0.0024	0.0027	0.0203	0.1598	0.0052	0.1625	0.2276	0.0082	3e-04	0.0043	0.0037	0.015	5e-04	0.0039	0.0132	0.1213	0.1569	0.001	0.001	0.0151	0.022	0.0138	0.009	0.0177	0.0076	8e-04
1	rs587404	39908506	0.84	0.289034762536342	0.87	0.259919603286658	0.112280081665688	0.0891325942349568	0.0023	0.0027	0.0204	0.1601	0.0052	0.1615	0.2281	0.0082	3e-04	0.0043	0.0037	0.015	5e-04	0.0039	0.0132	0.1216	0.1571	0.001	0.001	0.0151	0.022	0.0137	0.0091	0.0177	0.0075	8e-04
1	rs668556	39914363	0.84	0.289034762536342	0.87	0.259919603286658	0.12404151442615	0.0873545293519021	0.0023	0.0026	0.0204	0.1603	0.0053	0.1613	0.2286	0.0082	2e-04	0.0043	0.0038	0.015	4e-04	0.004	0.0132	0.1217	0.1569	9e-04	0.001	0.0151	0.0221	0.0134	0.0091	0.0176	0.0075	8e-04
1	rs1180379	39915035	0.84	0.289034762536342	0.88	0.230271256315472	0.123659424625259	0.0863558830275961	0.0023	0.0026	0.0204	0.1603	0.0053	0.1613	0.2286	0.0082	2e-04	0.0043	0.0038	0.015	4e-04	0.004	0.0132	0.1217	0.1568	9e-04	0.001	0.0151	0.0221	0.0134	0.0091	0.0176	0.0075	8e-04
1	Affx-10047176	39917888	0.84	0.289034762536342	0.87	0.259919603286658	0.121352910563565	0.0821820760467997	0.0023	0.0026	0.0204	0.1603	0.0053	0.1613	0.2286	0.0082	2e-04	0.0043	0.0038	0.015	4e-04	0.004	0.0132	0.1217	0.1568	9e-04	0.001	0.0151	0.0221	0.0134	0.0091	0.0176	0.0075	8e-04
1	rs56272884	39934499	0.84	0.289034762536342	0.87	0.259919603286658	0.120397262839322	0.0827839899811906	0.0023	0.0027	0.0205	0.1604	0.0053	0.1612	0.2288	0.0081	2e-04	0.0043	0.0038	0.015	4e-04	0.004	0.0132	0.1215	0.1567	9e-04	0.001	0.015	0.0221	0.0132	0.0091	0.0176	0.0075	8e-04
1	rs76803104	39938948	0.84	0.289034762536342	0.87	0.259919603286658	0.11967635723855	0.0895210201122447	0.0023	0.0027	0.0205	0.1604	0.0053	0.1612	0.2289	0.0081	2e-04	0.0043	0.0039	0.0151	4e-04	0.004	0.0132	0.1215	0.1567	9e-04	0.001	0.015	0.0221	0.0131	0.0091	0.0176	0.0075	8e-04
1	rs61779310	39942297	0.84	0.289034762536342	0.87	0.259919603286658	0.115829133024715	0.0842965206494787	0.0023	0.0028	0.0208	0.1602	0.0052	0.1609	0.2298	0.008	3e-04	0.0044	0.0039	0.0151	4e-04	0.0041	0.0132	0.1209	0.1565	9e-04	9e-04	0.0149	0.0221	0.013	0.009	0.0177	0.0076	9e-04
1	rs2275767	39945297	0.84	0.289034762536342	0.88	0.230271256315472	0.116734106157177	0.0994473743104156	0.0023	0.0028	0.0211	0.1607	0.0052	0.1606	0.2303	0.008	4e-04	0.0044	0.0039	0.0151	4e-04	0.0041	0.0133	0.12	0.1565	9e-04	9e-04	0.0149	0.0221	0.013	0.0089	0.0178	0.0076	9e-04
1	rs72661994	39949254	0.84	0.289034762536342	0.88	0.230271256315472	0.118242479265848	0.0922587702781555	0.0023	0.0028	0.0211	0.1606	0.0053	0.1605	0.2303	0.008	4e-04	0.0044	0.0038	0.0151	4e-04	0.0041	0.0133	0.12	0.1566	0.001	9e-04	0.0148	0.0221	0.013	0.0089	0.0178	0.0076	9e-04
1	rs12044436	39955678	0.84	0.289034762536342	0.88	0.230271256315472	0.124394849488363	0.0969473785145671	0.0023	0.0028	0.0211	0.1605	0.0054	0.1604	0.2303	0.008	4e-04	0.0043	0.0038	0.0152	4e-04	0.0041	0.0133	0.12	0.1566	0.001	9e-04	0.0148	0.0221	0.013	0.0089	0.0178	0.0076	0.001
1	rs74645539	39962593	0.84	0.289034762536342	0.88	0.230271256315472	0.126617052825399	0.103531782746475	0.0023	0.0028	0.0211	0.1605	0.0054	0.1606	0.2301	0.008	4e-04	0.0043	0.0038	0.0153	4e-04	0.0041	0.0133	0.1201	0.1564	0.001	8e-04	0.0148	0.0221	0.0129	0.0089	0.0178	0.0076	0.001
1	rs6656934	39966718	0.84	0.289034762536342	0.9	0.178319663885856	0.125843981931913	0.0918656599200028	0.0023	0.0029	0.0212	0.1604	0.0054	0.1609	0.2299	0.008	5e-04	0.0042	0.0038	0.0154	4e-04	0.0041	0.0133	0.1203	0.156	0.001	8e-04	0.0148	0.0222	0.0129	0.0089	0.0178	0.0076	0.001
1	rs1066945	39970575	0.84	0.289034762536342	0.92	0.135444945858012	0.118442585731078	0.0856672111235445	0.0023	0.0029	0.0212	0.1603	0.0053	0.1611	0.2298	0.008	5e-04	0.0042	0.0038	0.0155	4e-04	0.0042	0.0134	0.1205	0.1557	0.001	8e-04	0.0148	0.0222	0.0129	0.0088	0.0179	0.0076	0.001
1	rs202230393	39976974	0.84	0.289034762536342	0.92	0.135444945858012	0.113167930130913	0.108265370041192	0.0023	0.0029	0.0213	0.1602	0.0051	0.1613	0.2296	0.0081	5e-04	0.004	0.0037	0.0156	4e-04	0.0043	0.0134	0.1207	0.1555	0.0011	8e-04	0.0147	0.0223	0.0129	0.0088	0.018	0.0075	0.001
1	rs11583829	39991474	0.84	0.289034762536342	0.92	0.135444945858012	0.113920404413831	0.112484340870142	0.0023	0.0029	0.0213	0.16	0.005	0.1615	0.2294	0.0082	5e-04	0.0039	0.0036	0.0157	4e-04	0.0043	0.0134	0.1208	0.1552	0.0011	8e-04	0.0147	0.0224	0.0129	0.0087	0.0181	0.0075	0.001
1	rs1180343	39993432	0.84	0.289034762536342	0.92	0.135444945858012	0.116422534180156	0.113762026395592	0.0023	0.0029	0.0214	0.16	0.005	0.1616	0.2293	0.0082	5e-04	0.0039	0.0036	0.0157	4e-04	0.0044	0.0134	0.1209	0.1552	0.0011	8e-04	0.0146	0.0224	0.0129	0.0088	0.0181	0.0075	0.001
1	rs13376177	40005134	0.84	0.289034762536342	0.92	0.135444945858012	0.118356800452749	0.121892733284845	0.0024	0.0029	0.0223	0.1591	0.005	0.1623	0.2297	0.0082	5e-04	0.0039	0.0036	0.016	5e-04	0.0045	0.0134	0.1209	0.1542	0.0011	8e-04	0.0144	0.0224	0.0127	0.0088	0.018	0.0075	0.001
1	rs1180349	40006052	0.84	0.289034762536342	0.92	0.135444945858012	0.119618799069619	0.123385683898008	0.0024	0.0029	0.0223	0.1591	0.005	0.162	0.2298	0.0082	5e-04	0.0039	0.0036	0.016	5e-04	0.0045	0.0134	0.1208	0.1542	0.0011	8e-04	0.0144	0.0224	0.0127	0.0088	0.0182	0.0075	0.001
1	rs1180350	40007013	0.84	0.289034762536342	0.92	0.135444945858012	0.119618799069619	0.124797024159233	0.0024	0.0029	0.0223	0.1591	0.005	0.1621	0.2298	0.0082	5e-04	0.0039	0.0036	0.016	5e-04	0.0045	0.0134	0.1207	0.1543	0.0011	8e-04	0.0144	0.0224	0.0127	0.0088	0.0182	0.0075	0.001
1	rs4660293	40028180	0.84	0.289034762536342	0.92	0.135444945858012	0.117899921480963	0.110704851781014	0.0024	0.0029	0.0223	0.1591	0.005	0.1623	0.2298	0.0082	5e-04	0.0039	0.0036	0.016	5e-04	0.0045	0.0134	0.1202	0.1544	0.0011	8e-04	0.0144	0.0224	0.0127	0.0088	0.0181	0.0075	0.001
1	rs12117267	40032442	0.84	0.289034762536342	0.92	0.135444945858012	0.118499797055289	0.106761735439972	0.0024	0.003	0.0223	0.1591	0.005	0.1623	0.2299	0.0082	5e-04	0.0039	0.0036	0.016	5e-04	0.0045	0.0134	0.1202	0.1544	0.0011	8e-04	0.0144	0.0224	0.0127	0.0088	0.0181	0.0075	0.001
1	rs78260708	40032832	0.84	0.289034762536342	0.92	0.135444945858012	0.118385391317922	0.107011778582381	0.0024	0.003	0.0223	0.1591	0.005	0.1623	0.2299	0.0082	5e-04	0.0039	0.0036	0.016	5e-04	0.0045	0.0134	0.1202	0.1544	0.0011	8e-04	0.0144	0.0224	0.0127	0.0088	0.0181	0.0075	0.001
1	rs115388413	40043909	0.84	0.289034762536342	0.92	0.135444945858012	0.116196257166488	0.113591350677242	0.0025	0.003	0.0225	0.1589	0.0049	0.1623	0.2303	0.0081	6e-04	0.0037	0.0036	0.0161	5e-04	0.0045	0.0134	0.1202	0.1544	0.0011	8e-04	0.0143	0.0225	0.0127	0.0088	0.0181	0.0075	0.001
1	rs4660846	40049511	0.84	0.289034762536342	0.92	0.135444945858012	0.119388735652684	0.115045199489055	0.0025	0.003	0.0225	0.1588	0.0048	0.1623	0.2305	0.0081	6e-04	0.0036	0.0035	0.0162	5e-04	0.0045	0.0133	0.1203	0.1543	0.0011	8e-04	0.0142	0.0225	0.0127	0.0088	0.018	0.0074	0.001
1	rs10158620	40055469	0.84	0.289034762536342	0.92	0.135444945858012	0.117956972181314	0.110282765224137	0.0025	0.003	0.0225	0.1589	0.0048	0.1622	0.2311	0.0081	7e-04	0.0036	0.0035	0.0162	5e-04	0.0045	0.0133	0.12	0.1543	0.001	7e-04	0.0141	0.0226	0.0127	0.0088	0.018	0.0075	0.001
1	rs76518357	40055568	0.84	0.289034762536342	0.91	0.155803491158275	0.117814377124646	0.108936246111632	0.0025	0.003	0.0225	0.1589	0.0048	0.1622	0.2311	0.0081	7e-04	0.0036	0.0035	0.0162	5e-04	0.0045	0.0133	0.12	0.1543	0.001	7e-04	0.0141	0.0226	0.0127	0.0088	0.018	0.0075	0.001
1	rs12037222	40064961	0.84	0.289034762536342	0.91	0.155803491158275	0.12664684372045	0.0972685559221052	0.0024	0.003	0.0225	0.1591	0.0048	0.1622	0.2317	0.0081	7e-04	0.0037	0.0035	0.0162	6e-04	0.0045	0.0133	0.1197	0.1541	9e-04	7e-04	0.0141	0.0226	0.0127	0.0087	0.0177	0.0077	9e-04
1	rs2310799	40066622	0.84	0.289034762536342	0.91	0.155803491158275	0.118585645751516	0.101890344209039	0.0024	0.003	0.0225	0.1588	0.0047	0.1628	0.2318	0.0081	7e-04	0.0037	0.0035	0.0159	6e-04	0.0046	0.0132	0.1197	0.1542	8e-04	6e-04	0.0141	0.0227	0.0127	0.0087	0.0176	0.0077	9e-04
1	rs17559902	40083476	0.84	0.289034762536342	0.91	0.155803491158275	0.104429846058308	0.0725820932031408	0.0024	0.003	0.0224	0.1587	0.0047	0.1627	0.2319	0.0081	7e-04	0.0037	0.0034	0.016	6e-04	0.0046	0.0131	0.1196	0.1541	9e-04	7e-04	0.0141	0.0227	0.0126	0.0087	0.0176	0.0077	0.001
1	rs116401702	40089425	0.84	0.289034762536342	0.91	0.155803491158275	0.102352255516496	0.0692580629845816	0.0024	0.0029	0.0224	0.1587	0.0047	0.1627	0.2319	0.0082	7e-04	0.0037	0.0034	0.016	6e-04	0.0046	0.0131	0.1196	0.1541	9e-04	7e-04	0.014	0.0228	0.0126	0.0087	0.0176	0.0077	0.001
1	rs72663567	40093331	0.84	0.289034762536342	0.91	0.155803491158275	0.0891060699468327	0.0727964518298534	0.0026	0.0029	0.0221	0.1579	0.0047	0.1621	0.2329	0.0085	0.0011	0.0037	0.0034	0.0164	9e-04	0.0047	0.0127	0.1191	0.1539	0.001	9e-04	0.0141	0.0235	0.0122	0.0085	0.0172	0.0076	0.0013
1	rs12045194	40093903	0.84	0.289034762536342	0.91	0.155803491158275	0.0917900287250777	0.0842965206494787	0.0026	0.0029	0.022	0.1577	0.0046	0.162	0.2331	0.0085	0.0012	0.0037	0.0034	0.0164	0.001	0.0047	0.0126	0.119	0.1539	0.0011	9e-04	0.0141	0.0236	0.0122	0.0085	0.0171	0.0075	0.0013
1	rs4660892	40104584	0.85	0.254661707966279	0.91	0.155803491158275	0.0845358312043879	0.0592209333887592	0.0027	0.0028	0.0224	0.1564	0.0046	0.1597	0.2338	0.0104	0.0017	0.0038	0.0036	0.017	0.0015	0.0049	0.0128	0.1171	0.1526	0.0012	0.0011	0.0144	0.0252	0.0118	0.0076	0.017	0.0075	0.0018
1	rs3754353	40106514	0.85	0.254661707966279	0.91	0.155803491158275	0.0874630302285203	0.0698192862789994	0.0027	0.0028	0.0224	0.1564	0.0047	0.1596	0.2338	0.0104	0.0017	0.0038	0.0036	0.017	0.0015	0.0049	0.0128	0.117	0.1526	0.0012	0.0011	0.0145	0.0253	0.0119	0.0076	0.017	0.0075	0.0019
1	rs3887860	40112371	0.85	0.254661707966279	0.91	0.155803491158275	0.0939289788682963	0.0691880425746781	0.0027	0.0028	0.0221	0.1562	0.0047	0.1595	0.2337	0.0106	0.0018	0.0039	0.0037	0.0173	0.0016	0.0049	0.0128	0.1169	0.1521	0.0012	0.0011	0.0145	0.0256	0.012	0.0075	0.0171	0.0075	0.0019
1	rs1180277	40117210	0.85	0.254661707966279	0.91	0.155803491158275	0.111589446517454	0.0773578385758807	0.0027	0.0027	0.022	0.1561	0.0047	0.1594	0.2337	0.0106	0.002	0.0039	0.0037	0.0175	0.0016	0.005	0.0128	0.117	0.1521	0.0012	0.0011	0.0145	0.0256	0.0119	0.0074	0.0171	0.0074	0.0019
1	rs1182964	40118037	0.85	0.254661707966279	0.91	0.155803491158275	0.111589446517454	0.0775778760165104	0.0028	0.0027	0.022	0.1561	0.0047	0.1594	0.2337	0.0106	0.002	0.0039	0.0037	0.0175	0.0016	0.005	0.0128	0.117	0.1521	0.0012	0.0011	0.0145	0.0257	0.0119	0.0074	0.0171	0.0074	0.0019
1	rs114330893	40119207	0.85	0.254661707966279	0.91	0.155803491158275	0.111424084985996	0.0733693493488562	0.0027	0.0028	0.022	0.1561	0.0047	0.1594	0.2339	0.0106	0.0019	0.0039	0.0037	0.0175	0.0016	0.005	0.0128	0.117	0.1519	0.0012	0.0011	0.0145	0.0257	0.0118	0.0073	0.0171	0.0074	0.0019
1	rs72663593	40120023	0.85	0.254661707966279	0.91	0.155803491158275	0.112363134473048	0.0735128629740161	0.0027	0.0028	0.022	0.156	0.0047	0.1593	0.234	0.0107	0.0019	0.0039	0.0037	0.0175	0.0016	0.005	0.0129	0.117	0.1519	0.0012	0.0011	0.0145	0.0257	0.0118	0.0073	0.0172	0.0074	0.0019
1	rs784614	40121354	0.85	0.254661707966279	0.91	0.155803491158275	0.115490882007656	0.0748819943490468	0.0027	0.0028	0.022	0.156	0.0047	0.1593	0.2342	0.0107	0.0019	0.0039	0.0037	0.0175	0.0016	0.005	0.0129	0.117	0.1517	0.0012	0.0011	0.0145	0.0257	0.0118	0.0073	0.0172	0.0074	0.0019
1	rs17264901	40125325	0.85	0.254661707966279	0.91	0.155803491158275	0.107500732749268	0.0644963240392324	0.0027	0.0028	0.022	0.1559	0.0047	0.1594	0.2342	0.0107	0.0019	0.0039	0.0037	0.0173	0.0016	0.0049	0.0129	0.1174	0.1518	0.0011	0.001	0.0145	0.0256	0.0117	0.0073	0.0172	0.0074	0.0019
1	rs12406284	40130993	0.85	0.254661707966279	0.91	0.155803491158275	0.104986494122927	0.0574619843297904	0.0028	0.0028	0.0219	0.1557	0.0047	0.1595	0.2342	0.0107	0.0019	0.004	0.0037	0.0173	0.0016	0.005	0.0128	0.1175	0.1516	0.0012	0.001	0.0145	0.0257	0.0117	0.0073	0.0172	0.0074	0.0019
1	rs77362976	40138278	0.85	0.254661707966279	0.91	0.155803491158275	0.0870612014147065	0.0331093022106909	0.0029	0.0029	0.0214	0.155	0.0048	0.1591	0.2324	0.0111	0.0021	0.0045	0.0037	0.0174	0.0019	0.0053	0.0122	0.1182	0.1511	0.0013	0.0012	0.0145	0.0262	0.0118	0.0073	0.0174	0.0077	0.0022
1	rs12748686	40141049	0.85	0.254661707966279	0.93	0.117127898734063	0.082581496352284	0.0313584667031971	0.003	0.0029	0.0211	0.1546	0.0048	0.1589	0.2312	0.0113	0.0022	0.0048	0.0037	0.0175	0.002	0.0054	0.0119	0.1186	0.1507	0.0014	0.0013	0.0145	0.0265	0.0119	0.0073	0.0175	0.0078	0.0023
1	rs6703320	40145297	0.85	0.254661707966279	0.93	0.117127898734063	0.0811292367351447	0.0307683230870573	0.0031	0.0029	0.0209	0.1543	0.0049	0.1588	0.2308	0.0114	0.0022	0.005	0.0037	0.0177	0.0021	0.0055	0.0119	0.1186	0.1507	0.0015	0.0013	0.0145	0.0266	0.0119	0.0074	0.0176	0.0078	0.0024
1	rs17501838	40146930	0.85	0.254661707966279	0.93	0.117127898734063	0.0782079588118062	0.0288864280875127	0.0031	0.0029	0.0209	0.1542	0.0049	0.1587	0.2308	0.0114	0.0022	0.005	0.0037	0.0176	0.0021	0.0055	0.0118	0.1185	0.1507	0.0015	0.0013	0.0146	0.0266	0.0119	0.0074	0.0175	0.0078	0.0025
1	rs74067681	40152429	0.85	0.254661707966279	0.93	0.117127898734063	0.0802075432842139	0.032353566009896	0.0032	0.0029	0.0206	0.154	0.0049	0.1583	0.2309	0.0116	0.0023	0.005	0.0038	0.0174	0.0023	0.0054	0.0116	0.1183	0.1509	0.0017	0.0014	0.0148	0.0268	0.0119	0.0076	0.0171	0.0079	0.0027
1	rs41536844	40154634	0.85	0.254661707966279	0.94	0.100733208212114	0.0828785039729586	0.0319039923282261	0.0032	0.0029	0.0206	0.1539	0.0049	0.158	0.2309	0.0116	0.0023	0.005	0.0038	0.0173	0.0023	0.0054	0.0116	0.1184	0.151	0.0017	0.0014	0.0149	0.0268	0.0119	0.0077	0.0171	0.0079	0.0027
1	rs914965	40155866	0.86	0.223270892544248	0.93	0.117127898734063	0.0877948314554025	0.0341294310901948	0.0033	0.0029	0.0205	0.1537	0.0049	0.1578	0.231	0.0115	0.0024	0.005	0.0038	0.0173	0.0023	0.0053	0.0115	0.1184	0.1512	0.0018	0.0015	0.0149	0.0269	0.0119	0.0077	0.017	0.0079	0.0028
1	rs59796683	40156767	0.86	0.223270892544248	0.93	0.117127898734063	0.092083208752021	0.0431359396601652	0.0033	0.0029	0.0204	0.1535	0.0049	0.1577	0.231	0.0115	0.0024	0.005	0.0038	0.0172	0.0023	0.0056	0.0114	0.1184	0.1513	0.0018	0.0015	0.0149	0.0269	0.0118	0.0076	0.0168	0.0078	0.0029
1	rs116465497	40157476	0.86	0.223270892544248	0.93	0.117127898734063	0.104482780888598	0.0482900699995543	0.0033	0.0029	0.0204	0.1533	0.0049	0.1577	0.2311	0.0116	0.0024	0.005	0.0038	0.0171	0.0023	0.0056	0.0114	0.1184	0.1514	0.0018	0.0015	0.015	0.027	0.0118	0.0076	0.0168	0.0078	0.0029
1	Affx-10080353	40160585	0.87	0.194736090082605	0.93	0.117127898734063	0.111396539438083	0.0680022136518628	0.0035	0.0029	0.0201	0.1516	0.0051	0.1573	0.2315	0.0118	0.0024	0.0053	0.0039	0.0169	0.0024	0.0057	0.0112	0.1182	0.1518	0.0019	0.0016	0.0153	0.0274	0.0114	0.0079	0.0166	0.0078	0.0032
1	rs4142010	40166020	0.88	0.168925028033099	0.94	0.100733208212114	0.281312448882657	0.136026921577268	0.004	0.003	0.0199	0.1452	0.0058	0.1554	0.2324	0.0128	0.0027	0.006	0.0049	0.0159	0.0026	0.0063	0.0107	0.1172	0.1528	0.0025	0.0019	0.0167	0.0294	0.0102	0.009	0.0159	0.0074	0.0042
1	rs17561616	40168865	0.88	0.168925028033099	0.94	0.100733208212114	0.3629735575016	0.243428411070079	0.0043	0.0034	0.0195	0.1451	0.0064	0.1541	0.2304	0.013	0.0028	0.0063	0.0052	0.0154	0.0027	0.0065	0.0101	0.1186	0.153	0.0027	0.0019	0.0165	0.0308	0.0092	0.0095	0.0152	0.0073	0.0045
1	rs12120460	40170389	0.88	0.168925028033099	0.95	0.0861393601425535	0.366154048918289	0.249807351088719	0.0043	0.0034	0.0195	0.1451	0.0061	0.1541	0.2303	0.0131	0.0028	0.0063	0.0053	0.0154	0.0027	0.0065	0.0101	0.1187	0.1531	0.0028	0.0019	0.0166	0.031	0.0092	0.0095	0.0152	0.0073	0.0045
1	rs17561720	40171226	0.88	0.168925028033099	0.95	0.0861393601425535	0.364858575814722	0.246107885669138	0.0043	0.0034	0.0195	0.1451	0.0061	0.1541	0.2303	0.0131	0.0028	0.0063	0.0053	0.0154	0.0027	0.0065	0.0101	0.1187	0.1531	0.0028	0.0019	0.0166	0.031	0.0092	0.0095	0.0152	0.0073	0.0045
1	rs479303	40173354	0.88	0.168925028033099	0.94	0.100733208212114	0.363834659677417	0.232585218397759	0.0043	0.0034	0.0195	0.1451	0.0061	0.154	0.2303	0.0131	0.0028	0.0063	0.0053	0.0154	0.0027	0.0065	0.0101	0.1187	0.1531	0.0028	0.0019	0.0166	0.0311	0.0092	0.0095	0.0152	0.0073	0.0045
1	rs72936910	40179614	0.88	0.168925028033099	0.94	0.100733208212114	0.373048328186026	0.227659807517001	0.0044	0.0034	0.0194	0.145	0.0061	0.1543	0.2298	0.0131	0.0028	0.0065	0.0052	0.0154	0.0027	0.0065	0.0101	0.1189	0.1531	0.0028	0.0018	0.0167	0.0312	0.0092	0.0095	0.0151	0.0072	0.0046
1	rs116551019	40182401	0.88	0.168925028033099	0.94	0.100733208212114	0.382932011594109	0.238651173414679	0.0044	0.0034	0.0194	0.145	0.0061	0.1542	0.2298	0.0132	0.0029	0.0065	0.0052	0.0153	0.0027	0.0065	0.01	0.119	0.153	0.0028	0.0019	0.0167	0.0313	0.0091	0.0095	0.0151	0.0072	0.0046
1	rs61779765	40183242	0.88	0.168925028033099	0.94	0.100733208212114	0.371413835985696	0.237102350661469	0.0044	0.0034	0.0194	0.145	0.0061	0.1541	0.2298	0.0132	0.0029	0.0065	0.0052	0.0152	0.0027	0.0065	0.0101	0.119	0.153	0.0028	0.0019	0.0167	0.0314	0.0092	0.0095	0.0151	0.0072	0.0046
1	rs74423411	40183578	0.88	0.168925028033099	0.94	0.100733208212114	0.371304999985418	0.238208322460195	0.0044	0.0034	0.0194	0.145	0.0061	0.1541	0.2298	0.0132	0.0029	0.0065	0.0052	0.0152	0.0027	0.0065	0.0101	0.119	0.153	0.0028	0.0019	0.0167	0.0314	0.0092	0.0095	0.0151	0.0072	0.0046
1	rs12406805	40190102	0.88	0.168925028033099	0.94	0.100733208212114	0.371087376804494	0.236549984969912	0.0044	0.0034	0.0194	0.145	0.0061	0.1541	0.2298	0.0132	0.0029	0.0065	0.0052	0.0152	0.0028	0.0065	0.0101	0.1191	0.1529	0.0029	0.0019	0.0167	0.0314	0.0092	0.0095	0.0151	0.0072	0.0046
1	rs34154876	40195031	0.88	0.168925028033099	0.94	0.100733208212114	0.372448589444756	0.258166256845723	0.0044	0.0034	0.0194	0.1453	0.0061	0.1543	0.2297	0.0132	0.0029	0.0065	0.0052	0.0152	0.0028	0.0065	0.0101	0.1186	0.1529	0.0029	0.0019	0.0166	0.0314	0.0091	0.0095	0.0151	0.0072	0.0046
1	rs704785	40195574	0.88	0.168925028033099	0.94	0.100733208212114	0.373266536956949	0.260667970731158	0.0044	0.0034	0.0194	0.1454	0.0061	0.1543	0.2297	0.0132	0.0029	0.0065	0.0052	0.0152	0.0028	0.0065	0.0101	0.1186	0.1529	0.0029	0.0019	0.0166	0.0314	0.0091	0.0095	0.0151	0.0072	0.0047
1	rs704787	40199854	0.88	0.168925028033099	0.94	0.100733208212114	0.363511623872907	0.348804755570169	0.0044	0.0033	0.0189	0.146	0.0061	0.1543	0.2288	0.0131	0.0029	0.0066	0.0053	0.0149	0.0028	0.0062	0.0098	0.1207	0.1512	0.0031	0.002	0.0166	0.0322	0.0092	0.0093	0.0153	0.0066	0.0047
1	rs35895054	40202174	0.88	0.168925028033099	0.94	0.100733208212114	0.283670430397778	0.338039752138928	0.0043	0.0032	0.0184	0.1472	0.0061	0.1548	0.2277	0.0132	0.0029	0.0069	0.0052	0.0145	0.0029	0.006	0.0099	0.1225	0.1493	0.0033	0.0022	0.0167	0.033	0.0091	0.0093	0.0153	0.006	0.0046
1	rs510601	40210055	0.87	0.194736090082605	0.94	0.100733208212114	0.132813216671192	0.374040378907791	0.0041	0.003	0.0182	0.1496	0.0059	0.1563	0.2249	0.0134	0.0031	0.0071	0.0051	0.0138	0.0029	0.0055	0.0097	0.1257	0.1481	0.0033	0.0023	0.0167	0.0334	0.0088	0.0093	0.0153	0.0051	0.0043
1	rs570045	40211926	0.87	0.194736090082605	0.94	0.100733208212114	0.131194115949192	0.372519822611965	0.0041	0.003	0.0182	0.1496	0.0059	0.1562	0.2249	0.0134	0.0031	0.0071	0.0051	0.0138	0.0029	0.0055	0.0097	0.1257	0.1481	0.0033	0.0023	0.0167	0.0334	0.0088	0.0093	0.0153	0.0051	0.0043
1	rs9787249	40212878	0.87	0.194736090082605	0.94	0.100733208212114	0.130343578084856	0.372139955944996	0.0041	0.003	0.0182	0.1497	0.0059	0.1562	0.2249	0.0134	0.0031	0.0071	0.0051	0.0138	0.0029	0.0055	0.0097	0.1257	0.1481	0.0033	0.0023	0.0167	0.0334	0.0088	0.0093	0.0153	0.0051	0.0043
1	rs7518431	40214944	0.87	0.194736090082605	0.94	0.100733208212114	0.129435995417246	0.373533333279944	0.0041	0.003	0.0182	0.1497	0.0059	0.1562	0.2249	0.0134	0.0031	0.0071	0.0051	0.0138	0.0029	0.0054	0.0097	0.1258	0.1481	0.0033	0.0023	0.0167	0.0334	0.0088	0.0093	0.0153	0.0051	0.0043
1	rs11206754	40216234	0.87	0.194736090082605	0.94	0.100733208212114	0.128652524958928	0.371254024932243	0.0041	0.003	0.0182	0.1498	0.0059	0.1561	0.2249	0.0134	0.0031	0.0071	0.0051	0.0138	0.0029	0.0054	0.0097	0.1258	0.1481	0.0033	0.0023	0.0167	0.0334	0.0088	0.0092	0.0153	0.0051	0.0043
1	rs77237734	40221155	0.88	0.168925028033099	0.94	0.100733208212114	0.124542252889335	0.362301975511484	0.004	0.003	0.0182	0.15	0.0058	0.156	0.2251	0.0134	0.0031	0.0071	0.0051	0.0137	0.0029	0.0054	0.0097	0.1262	0.1481	0.0034	0.0022	0.0167	0.0334	0.0087	0.0092	0.0152	0.0051	0.0042
1	rs506333	40221464	0.88	0.168925028033099	0.93	0.117127898734063	0.124424321675664	0.361799479870693	0.004	0.003	0.0182	0.15	0.0058	0.156	0.2251	0.0134	0.0031	0.0071	0.0051	0.0137	0.0029	0.0054	0.0097	0.1262	0.1481	0.0034	0.0022	0.0167	0.0334	0.0087	0.0092	0.0152	0.0051	0.0042
1	rs41267039	40226134	0.88	0.168925028033099	0.93	0.117127898734063	0.12363006281354	0.359666086638518	0.004	0.0031	0.0181	0.1499	0.0058	0.1559	0.2253	0.0134	0.0031	0.0071	0.0051	0.0137	0.0028	0.0054	0.0097	0.1264	0.1482	0.0036	0.0021	0.0167	0.0334	0.0087	0.0092	0.0152	0.0051	0.0042
1	rs79228949	40227501	0.87	0.194736090082605	0.93	0.117127898734063	0.124335917852506	0.358913981861686	0.0039	0.0031	0.0181	0.1499	0.0058	0.1558	0.2253	0.0134	0.0031	0.0071	0.0051	0.0137	0.0028	0.0054	0.0097	0.1265	0.1482	0.0036	0.0021	0.0167	0.0333	0.0087	0.0092	0.0151	0.0051	0.0042
1	rs2463260	40229368	0.88	0.168925028033099	0.93	0.117127898734063	0.12658726618281	0.367842447748089	0.004	0.0031	0.0181	0.1499	0.0058	0.1558	0.2253	0.0134	0.0031	0.0071	0.0051	0.0137	0.0028	0.0055	0.0096	0.1266	0.148	0.0037	0.0021	0.0167	0.0334	0.0087	0.0092	0.0151	0.005	0.0041
1	rs2248992	40243042	0.88	0.168925028033099	0.93	0.117127898734063	0.128442082436539	0.360042307009998	0.0039	0.0031	0.0181	0.1501	0.0057	0.1561	0.2255	0.0133	0.0031	0.0071	0.0051	0.0136	0.0028	0.0055	0.0095	0.1266	0.148	0.0035	0.002	0.0166	0.0333	0.0088	0.0093	0.015	0.005	0.0042
1	rs72665289	40245369	0.88	0.168925028033099	0.94	0.100733208212114	0.129315274103728	0.359039301528281	0.0039	0.0031	0.0181	0.15	0.0057	0.1561	0.2255	0.0133	0.0031	0.0071	0.0051	0.0136	0.0028	0.0056	0.0095	0.1267	0.1481	0.0035	0.002	0.0166	0.0333	0.0088	0.0092	0.015	0.005	0.0041
1	rs71642700	40245485	0.88	0.168925028033099	0.94	0.100733208212114	0.124483278789438	0.362176333034778	0.0039	0.0031	0.0181	0.1499	0.0057	0.1561	0.2255	0.0133	0.0031	0.0071	0.0051	0.0136	0.0028	0.0056	0.0095	0.1267	0.1484	0.0035	0.002	0.0166	0.0333	0.0088	0.0092	0.0149	0.005	0.0041
1	rs76868004	40247229	0.88	0.168925028033099	0.94	0.100733208212114	0.123776914314458	0.358412827821463	0.0039	0.0031	0.0181	0.1499	0.0057	0.1562	0.2256	0.0133	0.0031	0.0071	0.0051	0.0136	0.0028	0.0056	0.0095	0.1267	0.1484	0.0035	0.002	0.0166	0.0333	0.0088	0.0092	0.0149	0.005	0.0041
1	rs115360270	40247555	0.88	0.168925028033099	0.94	0.100733208212114	0.1238650761482	0.358162325622447	0.0039	0.0031	0.0181	0.1499	0.0057	0.1562	0.2256	0.0133	0.0031	0.0071	0.0051	0.0136	0.0028	0.0056	0.0095	0.1267	0.1484	0.0035	0.002	0.0166	0.0333	0.0088	0.0092	0.0149	0.005	0.0041
1	rs74879559	40248119	0.88	0.168925028033099	0.94	0.100733208212114	0.124365381547338	0.358412827821463	0.0039	0.0031	0.0181	0.1498	0.0057	0.1562	0.2257	0.0133	0.0031	0.0071	0.005	0.0135	0.0028	0.0056	0.0095	0.1267	0.1484	0.0035	0.002	0.0166	0.0333	0.0088	0.0092	0.0149	0.005	0.0041
1	rs230280	40255872	0.88	0.168925028033099	0.92	0.135444945858012	0.129738096895832	0.310541838394933	0.0036	0.003	0.0183	0.1499	0.0056	0.1566	0.2265	0.0134	0.0029	0.0071	0.005	0.0136	0.0025	0.0054	0.0097	0.1269	0.1487	0.0031	0.0016	0.0166	0.0335	0.0087	0.0091	0.015	0.0048	0.0038
1	rs75787400	40261243	0.89	0.145699762692903	0.92	0.135444945858012	0.105145874457183	0.406625284789071	0.0034	0.0032	0.018	0.1481	0.0053	0.1563	0.2253	0.0134	0.0025	0.0067	0.0049	0.0128	0.0023	0.0048	0.0095	0.1301	0.1529	0.0026	0.0012	0.0166	0.0341	0.0092	0.0091	0.015	0.0042	0.0034
1	rs116112011	40263266	0.89	0.145699762692903	0.95	0.0861393601425535	0.101102608846647	0.426083220514208	0.0034	0.0033	0.0179	0.148	0.0053	0.1566	0.2251	0.0134	0.0025	0.0067	0.0049	0.0127	0.0023	0.0048	0.0095	0.1302	0.153	0.0026	0.0012	0.0166	0.0341	0.0092	0.0091	0.015	0.0042	0.0034
1	rs230301	40267352	0.89	0.145699762692903	0.95	0.0861393601425535	0.0975124257499888	0.418348916129328	0.0034	0.0033	0.0179	0.1479	0.0052	0.1565	0.225	0.0134	0.0024	0.0067	0.0049	0.0126	0.0023	0.0048	0.0095	0.1304	0.1533	0.0025	0.0012	0.0166	0.0342	0.0092	0.0091	0.015	0.0042	0.0033
1	rs6670687	40271565	0.89	0.145699762692903	0.93	0.117127898734063	0.0951723446972951	0.404291502769895	0.0034	0.0033	0.0179	0.1479	0.0052	0.1563	0.225	0.0135	0.0024	0.0066	0.0049	0.0125	0.0023	0.0047	0.0094	0.1309	0.1538	0.0025	0.0011	0.0166	0.0342	0.009	0.0091	0.015	0.0041	0.0033
1	rs75889236	40279909	0.89	0.145699762692903	0.93	0.117127898734063	0.107473791089714	0.436234219458286	0.0032	0.0033	0.0178	0.1476	0.005	0.1564	0.2253	0.0136	0.0023	0.0064	0.0048	0.0128	0.0022	0.0045	0.0096	0.1312	0.1542	0.0023	0.001	0.0165	0.0342	0.0092	0.0089	0.0153	0.0039	0.0032
1	rs72666932	40282445	0.89	0.145699762692903	0.93	0.117127898734063	0.10904332936278	0.416258100044966	0.0031	0.0033	0.0177	0.1475	0.005	0.1564	0.2253	0.0136	0.0023	0.0063	0.0048	0.0129	0.0022	0.0045	0.0097	0.1313	0.1544	0.0023	0.001	0.0165	0.0342	0.0094	0.0088	0.0154	0.0039	0.0032
1	rs71518432	40282637	0.89	0.145699762692903	0.93	0.117127898734063	0.107446853615376	0.403514393819479	0.0031	0.0033	0.0177	0.1475	0.005	0.1564	0.2253	0.0137	0.0023	0.0063	0.0048	0.0129	0.0022	0.0044	0.0097	0.1313	0.1544	0.0023	0.001	0.0166	0.0342	0.0094	0.0088	0.0154	0.0039	0.0032
1	rs1999574	40288051	0.89	0.145699762692903	0.92	0.135444945858012	0.0922055414352884	0.408962736705235	0.0031	0.0034	0.0176	0.147	0.0049	0.1568	0.2246	0.0137	0.0023	0.0063	0.0047	0.013	0.0022	0.0042	0.0098	0.1318	0.1542	0.0022	0.0013	0.0167	0.0344	0.0094	0.0088	0.0154	0.0039	0.0032
1	rs6600298	40288417	0.89	0.145699762692903	0.92	0.135444945858012	0.0866370170604611	0.401056258058075	0.0031	0.0034	0.0176	0.1471	0.0049	0.1568	0.2247	0.0137	0.0023	0.0063	0.0047	0.013	0.0022	0.0042	0.0099	0.1318	0.1543	0.0022	0.0013	0.0167	0.0344	0.0094	0.0088	0.0153	0.0038	0.0032
1	rs1999573	40289812	0.89	0.145699762692903	0.92	0.135444945858012	0.0719843262283667	0.402867116363257	0.0031	0.0035	0.0177	0.1473	0.005	0.157	0.2247	0.0139	0.0022	0.0062	0.0045	0.0131	0.0022	0.0041	0.0102	0.1319	0.1543	0.002	0.0012	0.0167	0.0343	0.0095	0.0088	0.0152	0.0037	0.003
1	rs79316541	40292464	0.89	0.145699762692903	0.92	0.135444945858012	0.111754959341543	0.472187762703132	0.0031	0.0039	0.0173	0.1476	0.0046	0.1573	0.2241	0.0141	0.0021	0.0061	0.004	0.0133	0.002	0.0036	0.0101	0.1333	0.1559	0.0018	0.0012	0.0164	0.0345	0.0093	0.0087	0.0151	0.0031	0.0027
1	rs56358112	40295880	0.89	0.145699762692903	0.92	0.135444945858012	0.129164468299429	0.477868117494258	0.0031	0.004	0.0172	0.1476	0.0045	0.1574	0.2239	0.0141	0.0021	0.0061	0.0039	0.0134	0.002	0.0035	0.0101	0.1336	0.1564	0.0018	0.0012	0.0163	0.0346	0.0093	0.0086	0.0151	0.0029	0.0027
1	rs17504495	40299195	0.89	0.145699762692903	0.92	0.135444945858012	0.135093904426755	0.476784787544889	0.0031	0.004	0.0172	0.1475	0.0044	0.1576	0.2238	0.0141	0.0022	0.006	0.0038	0.0134	0.002	0.0034	0.0102	0.1342	0.1566	0.0018	0.0012	0.0162	0.0343	0.0093	0.0086	0.0151	0.0028	0.0027
1	rs12123609	40303627	0.89	0.145699762692903	0.92	0.135444945858012	0.13717903308594	0.472863069931297	0.0032	0.0041	0.0172	0.1474	0.0044	0.1575	0.2237	0.0141	0.0022	0.006	0.0038	0.0134	0.002	0.0034	0.0102	0.1343	0.1567	0.0018	0.0012	0.0161	0.0342	0.0094	0.0086	0.0151	0.0028	0.0027
1	rs230310	40307719	0.89	0.145699762692903	0.92	0.135444945858012	0.138370174839638	0.490371851032658	0.0032	0.0041	0.0172	0.1472	0.0044	0.1576	0.2237	0.0142	0.0022	0.006	0.0038	0.0134	0.002	0.0033	0.0103	0.1343	0.1568	0.0019	0.0012	0.0161	0.0343	0.0095	0.0086	0.0148	0.0028	0.0027
1	rs12729030	40308052	0.89	0.145699762692903	0.92	0.135444945858012	0.138244500558727	0.490099148503449	0.0032	0.0041	0.0172	0.1472	0.0044	0.1576	0.2237	0.0142	0.0022	0.006	0.0038	0.0134	0.002	0.0033	0.0103	0.1343	0.1568	0.0019	0.0012	0.0161	0.0343	0.0095	0.0086	0.0148	0.0028	0.0027
1	rs16826617	40310221	0.89	0.145699762692903	0.92	0.135444945858012	0.13786788849527	0.489690167730821	0.0032	0.0041	0.0172	0.1472	0.0044	0.1576	0.2237	0.0142	0.0022	0.006	0.0038	0.0134	0.002	0.0033	0.0103	0.1343	0.1567	0.0019	0.0012	0.0161	0.0342	0.0095	0.0086	0.0149	0.0028	0.0027
1	rs3738671	40315888	0.89	0.145699762692903	0.92	0.135444945858012	0.132139682405314	0.479901075409069	0.0033	0.0041	0.0172	0.1474	0.0044	0.1576	0.2236	0.0142	0.0022	0.0059	0.0037	0.0133	0.002	0.0033	0.0104	0.1344	0.1564	0.0019	0.0012	0.016	0.034	0.0095	0.0086	0.0152	0.0029	0.0027
1	rs114059149	40318038	0.89	0.145699762692903	0.92	0.135444945858012	0.132384365006797	0.48057922384271	0.0033	0.0041	0.0172	0.1474	0.0044	0.1576	0.2236	0.0142	0.0022	0.0059	0.0037	0.0133	0.002	0.0033	0.0104	0.1344	0.1564	0.0019	0.0012	0.016	0.034	0.0095	0.0086	0.0152	0.0029	0.0027
1	rs2294814	40319587	0.89	0.145699762692903	0.92	0.135444945858012	0.134598801105358	0.480850552507758	0.0033	0.0041	0.0172	0.1472	0.0044	0.1576	0.2236	0.0142	0.0022	0.0059	0.0037	0.0133	0.002	0.0032	0.0105	0.1345	0.1564	0.0019	0.0012	0.016	0.034	0.0095	0.0086	0.0153	0.0029	0.0027
1	rs3845570	40349131	0.89	0.145699762692903	0.92	0.135444945858012	0.14277991241977	0.491735947166663	0.0033	0.0041	0.0173	0.1473	0.0044	0.1576	0.2236	0.0142	0.0022	0.0059	0.0037	0.0133	0.0021	0.0032	0.0105	0.1347	0.1565	0.0019	0.0012	0.0157	0.0341	0.0095	0.0086	0.0153	0.0026	0.0027
1	rs11811998	40358726	0.89	0.145699762692903	0.92	0.135444945858012	0.140390277773315	0.508042580981229	0.0033	0.0041	0.0173	0.1473	0.0042	0.1574	0.2236	0.0142	0.0022	0.0059	0.0037	0.0133	0.0021	0.0032	0.0105	0.1348	0.1565	0.0019	0.0012	0.0157	0.0341	0.0095	0.0085	0.0153	0.0026	0.0027
1	rs3134614	40363054	0.89	0.145699762692903	0.92	0.135444945858012	0.143999863781458	0.556483560037023	0.0034	0.0042	0.0175	0.1473	0.0037	0.1568	0.2235	0.0142	0.0022	0.0059	0.0036	0.0131	0.0022	0.0032	0.0107	0.1353	0.1567	0.002	0.0013	0.0157	0.0341	0.0094	0.0085	0.0154	0.0026	0.0028
1	rs3117087	40364988	0.89	0.145699762692903	0.92	0.135444945858012	0.143710368303555	0.56339110917095	0.0035	0.0042	0.0176	0.1472	0.0037	0.1566	0.2234	0.0142	0.0022	0.0059	0.0036	0.0131	0.0022	0.0032	0.0108	0.1355	0.1567	0.002	0.0014	0.0157	0.034	0.0095	0.0084	0.0154	0.0026	0.0028
1	rs6664244	40374386	0.89	0.145699762692903	0.92	0.135444945858012	0.143164491282095	0.568054828184009	0.0035	0.0043	0.0177	0.147	0.0037	0.1562	0.2232	0.0142	0.0022	0.006	0.0035	0.0131	0.0022	0.0032	0.0109	0.1357	0.1567	0.002	0.0014	0.0157	0.034	0.0096	0.0084	0.0155	0.0025	0.0028
1	rs75685951	40376944	0.89	0.145699762692903	0.92	0.135444945858012	0.140136805805685	0.580536864442504	0.0035	0.0042	0.0177	0.147	0.0037	0.1561	0.2231	0.0142	0.0022	0.006	0.0035	0.0131	0.0022	0.0032	0.0109	0.1358	0.1567	0.002	0.0014	0.0157	0.034	0.0096	0.0084	0.0155	0.0026	0.0028
1	rs72666976	40387110	0.89	0.145699762692903	0.92	0.135444945858012	0.0896340217665912	0.572586137543099	0.0036	0.0041	0.018	0.1466	0.0039	0.1559	0.2211	0.0138	0.0022	0.006	0.0035	0.0133	0.0024	0.0032	0.0114	0.137	0.1569	0.0021	0.0015	0.0155	0.0343	0.0097	0.0085	0.0154	0.0027	0.0027
1	rs143109147	40387371	0.89	0.145699762692903	0.92	0.135444945858012	0.0891779469831048	0.569469922386885	0.0036	0.0041	0.018	0.1466	0.0039	0.1559	0.221	0.0138	0.0022	0.006	0.0035	0.0133	0.0024	0.0032	0.0114	0.137	0.1568	0.0021	0.0015	0.0155	0.0343	0.0097	0.0085	0.0154	0.0027	0.0027
1	rs3131644	40389420	0.88	0.168925028033099	0.93	0.117127898734063	0.0854189904273571	0.540634182957787	0.0037	0.0041	0.0181	0.1465	0.0039	0.156	0.2203	0.0137	0.0022	0.006	0.0035	0.0133	0.0024	0.0032	0.0116	0.1375	0.1567	0.0021	0.0016	0.0154	0.0344	0.0097	0.0085	0.0155	0.0027	0.0027
1	rs11584066	40392289	0.88	0.168925028033099	0.93	0.117127898734063	0.0590086282323074	0.578120448915861	0.0038	0.0041	0.0184	0.147	0.004	0.1563	0.2165	0.0137	0.0021	0.006	0.0034	0.013	0.0026	0.0031	0.0123	0.1382	0.1579	0.0021	0.0018	0.0155	0.0345	0.0097	0.0084	0.0153	0.0026	0.0026
1	rs61781290	40393160	0.88	0.168925028033099	0.93	0.117127898734063	0.0577165551686498	0.574003962003608	0.0038	0.0041	0.0184	0.1471	0.004	0.1564	0.2163	0.0138	0.0021	0.006	0.0034	0.013	0.0026	0.0031	0.0123	0.1382	0.158	0.0021	0.0018	0.0155	0.0345	0.0097	0.0084	0.0153	0.0026	0.0026
1	rs115465159	40402326	0.89	0.145699762692903	0.93	0.117127898734063	0.0668451990292418	0.627479792701359	0.0038	0.0042	0.0183	0.1465	0.0039	0.1563	0.2164	0.0138	0.0021	0.0059	0.0034	0.0131	0.0026	0.0031	0.0124	0.1383	0.1579	0.0021	0.0019	0.0156	0.0348	0.0098	0.0085	0.0153	0.0026	0.0025
1	rs72666983	40408951	0.89	0.145699762692903	0.93	0.117127898734063	0.0736467027695217	0.660123762189838	0.0038	0.0042	0.0182	0.1462	0.0039	0.1562	0.2164	0.0138	0.0021	0.0058	0.0034	0.0131	0.0027	0.0031	0.0124	0.1383	0.1579	0.0021	0.0019	0.0157	0.035	0.0099	0.0086	0.0153	0.0026	0.0025
1	rs34375733	40416437	0.89	0.145699762692903	0.93	0.117127898734063	0.0781198408275469	0.683671653777186	0.0038	0.0042	0.0185	0.1458	0.0038	0.1561	0.2165	0.0138	0.0021	0.0057	0.0034	0.0132	0.0027	0.0032	0.0124	0.1383	0.1577	0.0019	0.0019	0.0159	0.0353	0.01	0.0088	0.0152	0.0026	0.0023
1	rs4233508	40418564	0.89	0.145699762692903	0.93	0.117127898734063	0.0790704623239666	0.672168537723532	0.0038	0.0041	0.0185	0.1454	0.0037	0.1561	0.2165	0.0139	0.0021	0.0057	0.0034	0.0132	0.0028	0.0032	0.0124	0.1384	0.1578	0.0019	0.0019	0.016	0.0354	0.0102	0.0088	0.0152	0.0026	0.0023
1	rs12072037	40420206	0.89	0.145699762692903	0.93	0.117127898734063	0.0821258925922967	0.678799537647998	0.0038	0.0041	0.0185	0.1453	0.0037	0.1562	0.2164	0.0139	0.0021	0.0057	0.0033	0.0133	0.0028	0.0032	0.0123	0.1385	0.1579	0.0018	0.002	0.016	0.0353	0.0102	0.0088	0.0151	0.0026	0.0023
1	rs115425943	40428291	0.9	0.124917206299546	0.93	0.117127898734063	0.081355065120579	0.770391468368164	0.0038	0.0042	0.0187	0.1443	0.0038	0.1561	0.215	0.014	0.0023	0.0057	0.0033	0.0133	0.0029	0.0036	0.0124	0.1383	0.1584	0.0019	0.0021	0.016	0.0353	0.0105	0.0088	0.0153	0.0026	0.0023
1	rs3103778	40433771	0.9	0.124917206299546	0.93	0.117127898734063	0.0834286181375272	0.769329621616871	0.0037	0.0043	0.0189	0.1435	0.0038	0.1561	0.2139	0.014	0.0025	0.0058	0.0033	0.0134	0.003	0.0039	0.0123	0.1382	0.1589	0.0019	0.0022	0.016	0.0354	0.0107	0.0088	0.0154	0.0026	0.0024
1	rs6669088	40438329	0.9	0.124917206299546	0.93	0.117127898734063	0.104959945343049	0.932707852679741	0.0037	0.0043	0.0191	0.1433	0.0037	0.1559	0.2134	0.0141	0.0025	0.0058	0.0033	0.0134	0.003	0.0039	0.0123	0.138	0.1591	0.0019	0.0022	0.016	0.0354	0.0108	0.0088	0.0156	0.0026	0.0024
1	rs56337507	40443056	0.92	0.0900864543555373	0.93	0.117127898734063	0.176190851789799	0.838679936286934	0.004	0.0047	0.0218	0.1399	0.0034	0.1533	0.2082	0.0145	0.0028	0.0059	0.0038	0.0146	0.0034	0.0045	0.0131	0.136	0.1607	0.0021	0.0024	0.0157	0.0362	0.0118	0.0089	0.0175	0.0031	0.0024
1	rs75383172	40443206	0.93	0.0757334056000413	0.93	0.117127898734063	0.182228783641177	0.95819013773783	0.004	0.0047	0.0219	0.14	0.0033	0.1532	0.2082	0.0145	0.0028	0.0059	0.0038	0.0146	0.0034	0.0045	0.013	0.136	0.1606	0.0021	0.0023	0.0157	0.0361	0.0118	0.0089	0.0175	0.0031	0.0024
1	rs72666994	40445954	0.94	0.0632155594214646	0.93	0.117127898734063	0.226568342138469	1.01227888492591	0.0039	0.005	0.022	0.1403	0.0034	0.151	0.2084	0.0147	0.003	0.0064	0.0038	0.0137	0.004	0.0043	0.0128	0.1357	0.1607	0.0023	0.0023	0.0155	0.0359	0.0122	0.0092	0.0179	0.0033	0.0026
1	rs72666999	40449604	0.95	0.0523777185899542	0.93	0.117127898734063	0.288179662405235	0.967403104365667	0.0041	0.0052	0.0222	0.1397	0.0033	0.1499	0.208	0.0153	0.0031	0.0068	0.0039	0.0135	0.0045	0.0044	0.0124	0.1352	0.161	0.0026	0.0025	0.0153	0.0356	0.0125	0.0097	0.0176	0.0035	0.0028
1	rs59811099	40459468	0.94	0.0632155594214646	0.93	0.117127898734063	0.280090472218033	0.94788592432963	0.0042	0.0052	0.0223	0.1394	0.0033	0.1494	0.2075	0.0156	0.0031	0.007	0.0039	0.0133	0.0047	0.0045	0.0122	0.135	0.1608	0.0029	0.0026	0.0152	0.0355	0.0127	0.0098	0.0176	0.0036	0.0029
1	rs4233484	40462662	0.94	0.0632155594214646	0.93	0.117127898734063	0.284569230978131	0.92892095573476	0.0042	0.0052	0.0223	0.1397	0.0033	0.1493	0.2075	0.0156	0.0032	0.0071	0.0039	0.0131	0.0049	0.0045	0.0121	0.1349	0.1609	0.0029	0.0027	0.0152	0.0356	0.0126	0.0098	0.0176	0.0036	0.003
1	rs34339529	40470194	0.94	0.0632155594214646	0.93	0.117127898734063	0.248973027932761	0.909875774822125	0.0042	0.0052	0.0222	0.1404	0.0033	0.1494	0.2071	0.0156	0.0032	0.0073	0.0039	0.0131	0.0049	0.0045	0.0119	0.1348	0.1607	0.0029	0.0027	0.0152	0.0355	0.0127	0.0098	0.0175	0.0036	0.003
1	rs116039846	40471464	0.94	0.0632155594214646	0.93	0.117127898734063	0.248444884146496	0.914275886405127	0.0042	0.0052	0.0222	0.1405	0.0033	0.1494	0.2071	0.0156	0.0032	0.0072	0.0039	0.0132	0.0049	0.0045	0.012	0.1349	0.1607	0.0029	0.0027	0.0152	0.0354	0.0127	0.0098	0.0175	0.0036	0.003
1	rs12410793	40479434	0.94	0.0632155594214646	0.93	0.117127898734063	0.190651722145119	0.821262651530228	0.0042	0.0052	0.0223	0.1415	0.0033	0.1496	0.2067	0.0155	0.0032	0.007	0.0039	0.0134	0.0048	0.0046	0.0121	0.1352	0.1599	0.003	0.0027	0.015	0.0345	0.013	0.0096	0.0175	0.0037	0.0032
1	rs12127899	40480784	0.94	0.0632155594214646	0.93	0.117127898734063	0.189176090108674	0.828189567786197	0.0042	0.0052	0.0223	0.1415	0.0033	0.1495	0.2067	0.0155	0.0033	0.007	0.0039	0.0134	0.0048	0.0046	0.0121	0.1353	0.1599	0.003	0.0027	0.015	0.0345	0.013	0.0096	0.0174	0.0037	0.0032
1	rs77425966	40481498	0.94	0.0632155594214646	0.93	0.117127898734063	0.188836491945702	0.832043113241892	0.0042	0.0052	0.0224	0.1415	0.0033	0.1495	0.2067	0.0155	0.0033	0.007	0.0039	0.0134	0.0048	0.0046	0.012	0.1353	0.1598	0.003	0.0027	0.015	0.0345	0.013	0.0096	0.0174	0.0037	0.0032
1	rs75743903	40496200	0.94	0.0632155594214646	0.96	0.0732232110783407	0.189251603846616	0.812659619413335	0.0043	0.0052	0.0226	0.1415	0.0032	0.1494	0.2066	0.0153	0.0035	0.0071	0.004	0.0134	0.0049	0.0046	0.0119	0.1355	0.1597	0.0031	0.0027	0.015	0.0343	0.013	0.0096	0.0174	0.0037	0.0033
1	rs35200742	40502919	0.94	0.0632155594214646	0.97	0.0618608265030667	0.189213844819496	0.813426970307083	0.0043	0.0052	0.0226	0.1415	0.0032	0.1493	0.2066	0.0152	0.0036	0.0071	0.004	0.0134	0.0049	0.0046	0.0119	0.1355	0.1596	0.0031	0.0027	0.015	0.0343	0.013	0.0096	0.0174	0.0037	0.0033
1	rs34619898	40507168	0.94	0.0632155594214646	0.97	0.0618608265030667	0.186806245236124	0.799179407023633	0.0043	0.0052	0.0227	0.1417	0.0032	0.1494	0.2068	0.0152	0.0036	0.0071	0.004	0.0134	0.0049	0.0046	0.012	0.1352	0.1597	0.0031	0.0027	0.0147	0.0343	0.0131	0.0096	0.0171	0.0037	0.0033
1	rs3131683	40513710	0.94	0.0632155594214646	0.97	0.0618608265030667	0.18744403943167	0.801779809970644	0.0043	0.0052	0.0227	0.1417	0.0032	0.1494	0.2068	0.0152	0.0036	0.0071	0.004	0.0134	0.0049	0.0046	0.012	0.1352	0.1597	0.0031	0.0027	0.0147	0.0343	0.0131	0.0096	0.0171	0.0037	0.0033
1	rs116324700	40515448	0.94	0.0632155594214646	0.95	0.0861393601425535	0.18736894007166	0.797344910422434	0.0043	0.0052	0.0227	0.1418	0.0032	0.1494	0.2068	0.0152	0.0036	0.0071	0.004	0.0134	0.0049	0.0046	0.012	0.1352	0.1597	0.0031	0.0027	0.0147	0.0343	0.0131	0.0096	0.0171	0.0037	0.0033
1	rs3131677	40521517	0.94	0.0632155594214646	0.95	0.0861393601425535	0.186057496277526	0.781940342232658	0.0043	0.0052	0.0228	0.1418	0.0032	0.1494	0.2069	0.0152	0.0035	0.0071	0.004	0.0134	0.0049	0.0046	0.012	0.1352	0.1597	0.003	0.0027	0.0147	0.0343	0.0131	0.0096	0.017	0.0037	0.0033
1	rs17360498	40523099	0.94	0.0632155594214646	0.96	0.0732232110783407	0.188647977371912	0.790321007977761	0.0043	0.0052	0.0228	0.1418	0.0032	0.1493	0.2069	0.0152	0.0035	0.0071	0.004	0.0134	0.0049	0.0046	0.012	0.1352	0.1598	0.0031	0.0027	0.0147	0.0343	0.0131	0.0096	0.017	0.0037	0.0033
1	rs115729536	40527996	0.94	0.0632155594214646	0.96	0.0732232110783407	0.188723370252301	0.790778684180278	0.0043	0.0052	0.0228	0.1418	0.0032	0.1493	0.2069	0.0152	0.0035	0.0071	0.004	0.0134	0.0049	0.0046	0.012	0.1352	0.1598	0.0031	0.0027	0.0147	0.0343	0.0131	0.0096	0.017	0.0037	0.0033
1	rs17360596	40531664	0.94	0.0632155594214646	0.96	0.0732232110783407	0.189402683117941	0.793831302989078	0.0043	0.0052	0.0228	0.1418	0.0032	0.1493	0.2069	0.0152	0.0035	0.0071	0.004	0.0134	0.0049	0.0046	0.012	0.1352	0.1598	0.0031	0.0027	0.0147	0.0343	0.0131	0.0096	0.017	0.0037	0.0033
1	rs3122427	40543425	0.93	0.0757334056000413	0.96	0.0732232110783407	0.225691447596493	0.818341627919855	0.0043	0.0053	0.023	0.1419	0.0032	0.149	0.2066	0.0152	0.0035	0.0072	0.004	0.0134	0.0053	0.0046	0.012	0.1349	0.1599	0.0032	0.0028	0.0147	0.0341	0.013	0.0096	0.0169	0.0038	0.0034
1	rs74419517	40552095	0.94	0.0632155594214646	0.96	0.0732232110783407	0.202026138085772	0.757972639022083	0.0043	0.0052	0.023	0.1418	0.0032	0.1486	0.2079	0.0152	0.0034	0.0074	0.004	0.0135	0.0052	0.0043	0.0122	0.1353	0.1606	0.0031	0.0027	0.0143	0.0337	0.0126	0.0095	0.0167	0.0038	0.0034
1	rs6689837	40555274	0.94	0.0632155594214646	0.96	0.0732232110783407	0.199760162415445	0.730267444865262	0.0043	0.0052	0.0229	0.1418	0.0032	0.1486	0.2081	0.0152	0.0034	0.0074	0.004	0.0135	0.0052	0.0042	0.0122	0.1354	0.1607	0.0031	0.0027	0.0142	0.0336	0.0126	0.0095	0.0167	0.0038	0.0034
1	rs1800205	40557033	0.94	0.0632155594214646	0.96	0.0732232110783407	0.201008561856572	0.724125051517381	0.0043	0.0052	0.0229	0.1418	0.0032	0.1485	0.2082	0.0152	0.0034	0.0074	0.004	0.0135	0.0052	0.0042	0.0123	0.1355	0.1608	0.0031	0.0027	0.0142	0.0336	0.0125	0.0095	0.0167	0.0038	0.0034
1	rs4660388	40560320	0.94	0.0632155594214646	0.96	0.0732232110783407	0.217190008485221	0.730567366716294	0.0043	0.0052	0.0229	0.1419	0.0032	0.1485	0.2081	0.0153	0.0034	0.0074	0.0041	0.0135	0.0052	0.0041	0.0124	0.1356	0.1606	0.0031	0.0027	0.0142	0.0335	0.0124	0.0096	0.0166	0.0038	0.0034
1	rs6671113	40560458	0.94	0.0632155594214646	0.96	0.0732232110783407	0.203085937139966	0.722778259208203	0.0043	0.0052	0.0229	0.1418	0.0033	0.1485	0.2081	0.0153	0.0034	0.0074	0.0041	0.0135	0.0052	0.0041	0.0124	0.1356	0.1606	0.0031	0.0026	0.0142	0.0335	0.0124	0.0096	0.0166	0.0038	0.0034
1	rs10889147	40561471	0.93	0.0757334056000413	0.96	0.0732232110783407	0.13912565852064	0.667462209667428	0.0042	0.005	0.0229	0.1417	0.0041	0.1484	0.2078	0.0153	0.0034	0.0074	0.0041	0.0135	0.0052	0.0041	0.0124	0.1356	0.1606	0.0033	0.0025	0.0142	0.0336	0.0124	0.0095	0.0166	0.0038	0.0034
1	rs68085803	40568757	0.93	0.0757334056000413	0.97	0.0618608265030667	0.139946881701775	0.687219963099833	0.0042	0.005	0.0228	0.1414	0.004	0.1486	0.2076	0.0153	0.0034	0.0077	0.0041	0.0135	0.0053	0.0041	0.0124	0.1355	0.1603	0.0033	0.0025	0.0142	0.0335	0.0124	0.0095	0.0165	0.0038	0.0038
1	rs76144165	40569476	0.93	0.0757334056000413	0.97	0.0618608265030667	0.139567495967922	0.687072033934967	0.0042	0.005	0.0228	0.1414	0.004	0.1486	0.2076	0.0153	0.0034	0.0077	0.0041	0.0135	0.0053	0.0041	0.0124	0.1355	0.1603	0.0033	0.0025	0.0142	0.0335	0.0124	0.0095	0.0165	0.0038	0.0038
1	rs35977936	40601974	0.93	0.0757334056000413	0.97	0.0618608265030667	0.112390827153306	0.669079157688549	0.0042	0.005	0.0229	0.142	0.004	0.1493	0.2072	0.0153	0.0033	0.0077	0.0041	0.0135	0.0053	0.0042	0.0123	0.1353	0.1601	0.0032	0.0025	0.0143	0.0333	0.0123	0.0094	0.0163	0.0039	0.0037
1	rs72670604	40602827	0.93	0.0757334056000413	0.97	0.0618608265030667	0.111727363363417	0.668344070436131	0.0042	0.005	0.0228	0.142	0.004	0.1493	0.2075	0.0153	0.0033	0.0077	0.0041	0.0134	0.0053	0.0042	0.0123	0.1352	0.1601	0.0032	0.0025	0.0143	0.0332	0.0123	0.0094	0.0163	0.0039	0.0037
1	rs76048521	40610258	0.93	0.0757334056000413	0.96	0.0732232110783407	0.11128639926331	0.66628680979882	0.0042	0.005	0.0228	0.1421	0.004	0.1493	0.2075	0.0153	0.0033	0.0077	0.0041	0.0134	0.0053	0.0042	0.0123	0.1352	0.1602	0.0032	0.0025	0.0143	0.0332	0.0123	0.0094	0.0163	0.0039	0.0037
1	rs79173567	40621052	0.93	0.0757334056000413	0.96	0.0732232110783407	0.109587818096263	0.658951340348905	0.0042	0.005	0.0228	0.1421	0.004	0.1494	0.2075	0.0153	0.0033	0.0077	0.0041	0.0134	0.0053	0.0042	0.0123	0.1351	0.1602	0.0032	0.0025	0.0143	0.0332	0.0123	0.0094	0.0163	0.0039	0.0037
1	rs77333675	40663398	0.93	0.0757334056000413	0.96	0.0732232110783407	0.0803420034491454	0.610584326013425	0.0043	0.0049	0.0229	0.143	0.004	0.1504	0.207	0.0154	0.0031	0.0076	0.0041	0.0135	0.0052	0.0042	0.0122	0.1348	0.1602	0.0032	0.0025	0.0143	0.0329	0.0123	0.0093	0.0159	0.0041	0.0037
1	rs12129606	40683536	0.93	0.0757334056000413	0.96	0.0732232110783407	0.0803195833844247	0.608857629892814	0.0043	0.0049	0.0229	0.143	0.004	0.1504	0.207	0.0155	0.0031	0.0076	0.0041	0.0135	0.0052	0.0042	0.0122	0.1348	0.1602	0.0032	0.0025	0.0143	0.0328	0.0123	0.0093	0.0159	0.0041	0.0037
1	rs116482880	40690754	0.93	0.0757334056000413	0.96	0.0732232110783407	0.0805215085350984	0.606844617274835	0.0043	0.0049	0.0229	0.143	0.004	0.1504	0.207	0.0155	0.0031	0.0076	0.0041	0.0135	0.0052	0.0042	0.0122	0.1348	0.1602	0.0032	0.0025	0.0143	0.0328	0.0123	0.0093	0.0159	0.0041	0.0037
1	rs7556427	40696754	0.93	0.0757334056000413	0.96	0.0732232110783407	0.0808137526446129	0.606413463282001	0.0043	0.0049	0.0229	0.143	0.004	0.1504	0.2069	0.0155	0.0031	0.0076	0.0041	0.0135	0.0052	0.0042	0.0122	0.1348	0.1602	0.0032	0.0025	0.0143	0.0329	0.0123	0.0093	0.0159	0.0041	0.0037
1	rs76986639	40697008	0.93	0.0757334056000413	0.96	0.0732232110783407	0.0808362610907247	0.606413463282001	0.0043	0.0049	0.0229	0.143	0.004	0.1504	0.2069	0.0155	0.0031	0.0076	0.0041	0.0135	0.0052	0.0042	0.0122	0.1348	0.1602	0.0032	0.0025	0.0143	0.0329	0.0123	0.0093	0.0159	0.0041	0.0037
1	rs17508704	40702231	0.93	0.0757334056000413	0.96	0.0732232110783407	0.0812646854906907	0.606700891195859	0.0043	0.0049	0.0229	0.1431	0.004	0.1504	0.2069	0.0155	0.0031	0.0076	0.0041	0.0135	0.0052	0.0042	0.0122	0.1348	0.1602	0.0032	0.0025	0.0143	0.0329	0.0123	0.0093	0.0159	0.0041	0.0037
1	rs35042446	40703244	0.93	0.0757334056000413	0.96	0.0732232110783407	0.0811969430114992	0.606988351432865	0.0043	0.0049	0.0229	0.1431	0.004	0.1504	0.2069	0.0155	0.0031	0.0076	0.0041	0.0135	0.0052	0.0042	0.0122	0.1348	0.1602	0.0032	0.0025	0.0143	0.0329	0.0123	0.0093	0.0159	0.0041	0.0037
1	rs34141181	40705427	0.93	0.0757334056000413	0.96	0.0732232110783407	0.0813324641777969	0.606700891195859	0.0043	0.0049	0.0229	0.1431	0.004	0.1504	0.2069	0.0155	0.0031	0.0076	0.0041	0.0135	0.0052	0.0042	0.0122	0.1348	0.1602	0.0032	0.0025	0.0143	0.0329	0.0123	0.0093	0.0159	0.0041	0.0037
1	rs9439018	40711556	0.93	0.0757334056000413	0.96	0.0732232110783407	0.0830845242004377	0.610440390441199	0.0043	0.0049	0.0229	0.1431	0.004	0.1505	0.2069	0.0155	0.0031	0.0076	0.0041	0.0135	0.0052	0.0042	0.0122	0.1348	0.1602	0.0032	0.0025	0.0143	0.0329	0.0123	0.0093	0.0159	0.0041	0.0037
1	rs80094747	40717144	0.93	0.0757334056000413	0.96	0.0732232110783407	0.0812421006414423	0.607419602363929	0.0043	0.0049	0.0229	0.143	0.004	0.1506	0.2068	0.0155	0.0031	0.0076	0.0041	0.0135	0.0052	0.0042	0.0122	0.1349	0.1602	0.0032	0.0025	0.0143	0.0328	0.0122	0.0093	0.0159	0.0041	0.0037
1	rs6600322	40719889	0.93	0.0757334056000413	0.96	0.0732232110783407	0.0826499760494038	0.610008631946609	0.0043	0.0049	0.0229	0.1429	0.004	0.1507	0.2068	0.0155	0.0031	0.0076	0.0041	0.0135	0.0051	0.0042	0.0122	0.135	0.1602	0.0032	0.0025	0.0143	0.0328	0.0122	0.0093	0.0159	0.0041	0.0037
1	rs2092735	40721159	0.93	0.0757334056000413	0.96	0.0732232110783407	0.0831761937240077	0.606269761450591	0.0043	0.0049	0.0229	0.1429	0.004	0.1508	0.2068	0.0155	0.0031	0.0076	0.0041	0.0135	0.0051	0.0042	0.0122	0.135	0.1602	0.0032	0.0025	0.0143	0.0328	0.0122	0.0093	0.0159	0.0041	0.0037
1	rs720793	40732368	0.94	0.0632155594214646	0.95	0.0861393601425535	0.0860734865366796	0.590940743840993	0.0043	0.0049	0.0227	0.1429	0.0041	0.1512	0.2066	0.0156	0.003	0.0076	0.0041	0.0135	0.0052	0.0042	0.0122	0.1348	0.16	0.0032	0.0025	0.0143	0.0329	0.0123	0.0093	0.0161	0.0041	0.0037
1	rs75470795	40734290	0.94	0.0632155594214646	0.95	0.0861393601425535	0.0864959150095285	0.585519478473959	0.0043	0.0049	0.0227	0.1429	0.0041	0.1513	0.2066	0.0156	0.0029	0.0076	0.0041	0.0135	0.0052	0.0042	0.0122	0.1347	0.16	0.0032	0.0025	0.0143	0.0329	0.0123	0.0093	0.0162	0.0041	0.0037
1	rs2076697	40737589	0.94	0.0632155594214646	0.95	0.0861393601425535	0.0905747980313666	0.563673491833853	0.0043	0.0049	0.0225	0.1431	0.0041	0.1515	0.2065	0.0157	0.0028	0.0076	0.0041	0.0135	0.0052	0.0042	0.0122	0.1347	0.1601	0.0032	0.0024	0.0143	0.0329	0.0123	0.0093	0.0162	0.0041	0.0034
1	rs77081740	40739498	0.94	0.0632155594214646	0.95	0.0861393601425535	0.088866745170763	0.562403041931671	0.0043	0.0049	0.0225	0.143	0.0041	0.1516	0.2065	0.0157	0.0028	0.0076	0.0041	0.0135	0.0052	0.0042	0.0122	0.1347	0.1601	0.0032	0.0024	0.0143	0.0329	0.0124	0.0093	0.0162	0.0041	0.0034
1	rs6691598	40747919	0.94	0.0632155594214646	0.94	0.100733208212114	0.0879610314361889	0.559441385267109	0.0043	0.0049	0.0225	0.1428	0.0041	0.1517	0.2065	0.0157	0.0029	0.0076	0.0041	0.0135	0.0052	0.0042	0.0122	0.1347	0.16	0.0032	0.0024	0.0143	0.0329	0.0124	0.0093	0.0162	0.0041	0.0034
1	rs111781530	40761998	0.94	0.0632155594214646	0.94	0.100733208212114	0.0820804209050102	0.560710198579785	0.0042	0.0049	0.0225	0.1428	0.0041	0.1517	0.2065	0.0157	0.0028	0.0076	0.004	0.0135	0.0052	0.0042	0.0122	0.1346	0.16	0.0032	0.0024	0.0143	0.0329	0.0124	0.0093	0.0162	0.0041	0.0034
1	rs17462950	40765549	0.95	0.0523777185899542	0.94	0.100733208212114	0.0215920663888381	0.497886361064351	0.0041	0.0045	0.0218	0.1419	0.0044	0.1529	0.2097	0.0155	0.0029	0.0076	0.0034	0.0134	0.0046	0.0047	0.0123	0.1329	0.1606	0.0028	0.0024	0.014	0.0323	0.0131	0.0088	0.0165	0.0041	0.0034
1	rs117337557	40768191	0.95	0.0523777185899542	0.94	0.100733208212114	0.012781514421337	0.422670167038605	0.0039	0.0043	0.0213	0.1411	0.0048	0.1536	0.2118	0.0153	0.0029	0.0076	0.0032	0.0136	0.0042	0.005	0.0124	0.1316	0.1609	0.0026	0.0024	0.0139	0.0318	0.0135	0.0085	0.0168	0.0041	0.0033
1	rs117728155	40768238	0.95	0.0523777185899542	0.94	0.100733208212114	0.0126701271453552	0.419395388203675	0.0039	0.0043	0.0213	0.1411	0.0048	0.1537	0.2118	0.0153	0.0029	0.0076	0.0032	0.0136	0.0042	0.005	0.0124	0.1316	0.1609	0.0026	0.0024	0.0139	0.0318	0.0135	0.0085	0.0168	0.0042	0.0033
1	rs3737821	40768344	0.95	0.0523777185899542	0.94	0.100733208212114	0.0125778593808281	0.422407931480707	0.0039	0.0043	0.0213	0.141	0.0048	0.1537	0.2119	0.0153	0.0029	0.0076	0.0032	0.0136	0.0042	0.005	0.0124	0.1316	0.161	0.0026	0.0024	0.0139	0.0318	0.0135	0.0085	0.0168	0.0042	0.0033
1	rs2228567	40773123	0.95	0.0523777185899542	0.94	0.100733208212114	0.0101664482836904	0.290674320126259	0.0039	0.0042	0.0212	0.14	0.0052	0.1545	0.213	0.0152	0.0031	0.0077	0.003	0.0136	0.0037	0.0053	0.0122	0.1308	0.1612	0.0026	0.0025	0.0139	0.0315	0.014	0.0083	0.017	0.0043	0.0031
1	Affx-10096385	40773149	0.95	0.0523777185899542	0.94	0.100733208212114	0.0101716771059635	0.290438796772111	0.0039	0.0042	0.0212	0.14	0.0052	0.1545	0.213	0.0152	0.0031	0.0077	0.003	0.0136	0.0037	0.0053	0.0122	0.1308	0.1612	0.0026	0.0025	0.0139	0.0315	0.014	0.0083	0.017	0.0043	0.0031
1	rs2075560	40773289	0.95	0.0523777185899542	0.94	0.100733208212114	0.0102135808746257	0.295870434343959	0.0039	0.0042	0.021	0.1402	0.0052	0.1546	0.2131	0.0152	0.0031	0.0076	0.003	0.0134	0.0037	0.0053	0.0121	0.1307	0.1614	0.0026	0.0025	0.0139	0.0315	0.014	0.0083	0.0171	0.0042	0.0031
1	rs115464714	40774484	0.95	0.0523777185899542	0.94	0.100733208212114	0.00919474275256317	0.291734891674382	0.0039	0.0042	0.021	0.1402	0.0052	0.1546	0.2132	0.0152	0.0031	0.0076	0.0029	0.0135	0.0037	0.0053	0.0121	0.1307	0.1614	0.0026	0.0025	0.0139	0.0314	0.014	0.0082	0.0171	0.0043	0.0031
1	rs12132506	40781613	0.95	0.0523777185899542	0.94	0.100733208212114	0.0067297411125853	0.247339093394564	0.0037	0.0041	0.0209	0.1401	0.0053	0.1549	0.2136	0.0149	0.0029	0.0075	0.0029	0.0136	0.0038	0.0054	0.0122	0.1309	0.1614	0.0026	0.0025	0.0139	0.0311	0.0141	0.0082	0.0173	0.0044	0.0029
1	rs80068944	40783608	0.95	0.0523777185899542	0.94	0.100733208212114	0.0063894088929956	0.242982741623154	0.0037	0.0041	0.0209	0.14	0.0053	0.1549	0.2132	0.0149	0.0029	0.0075	0.0029	0.0136	0.0037	0.0054	0.0122	0.1307	0.1615	0.0026	0.0025	0.014	0.0312	0.0141	0.0082	0.0178	0.0044	0.0029
1	rs116599348	40784599	0.95	0.0523777185899542	0.94	0.100733208212114	0.0062910359591957	0.241424953590957	0.0036	0.0041	0.0209	0.14	0.0053	0.155	0.2132	0.0148	0.0029	0.0075	0.0029	0.0137	0.0037	0.0054	0.0122	0.1306	0.1616	0.0026	0.0025	0.0141	0.0313	0.0141	0.0082	0.0178	0.0044	0.0029
1	rs209923	40784935	0.95	0.0523777185899542	0.94	0.100733208212114	0.00636744618068747	0.240869377161002	0.0036	0.0041	0.0209	0.1399	0.0053	0.155	0.2132	0.0148	0.0028	0.0075	0.0029	0.0137	0.0037	0.0054	0.0123	0.1306	0.1616	0.0026	0.0025	0.0141	0.0313	0.0141	0.0082	0.0178	0.0044	0.0028
1	rs407752	40803855	0.95	0.0523777185899542	0.93	0.117127898734063	0.00526871202942817	0.227550742548961	0.0036	0.0041	0.0209	0.1409	0.0053	0.1551	0.2132	0.0149	0.0028	0.0075	0.0029	0.0136	0.0035	0.0054	0.0123	0.1302	0.1615	0.0026	0.0024	0.014	0.0312	0.014	0.0082	0.0178	0.0044	0.0028
1	rs74070917	40804861	0.95	0.0523777185899542	0.94	0.100733208212114	0.00493338718016122	0.22864215522869	0.0036	0.0041	0.0209	0.1409	0.0053	0.1551	0.2132	0.0149	0.0028	0.0075	0.0029	0.0136	0.0035	0.0053	0.0123	0.1301	0.1615	0.0026	0.0024	0.014	0.0311	0.014	0.0082	0.0178	0.0044	0.0028
1	rs442140	40806933	0.95	0.0523777185899542	0.94	0.100733208212114	0.00464349972529039	0.226569922258789	0.0036	0.0041	0.0209	0.1409	0.0053	0.1552	0.2133	0.0149	0.0028	0.0075	0.0029	0.0136	0.0035	0.0054	0.0123	0.1301	0.1615	0.0026	0.0024	0.014	0.0311	0.014	0.0082	0.0178	0.0044	0.0028
1	rs75915608	40810011	0.94	0.0632155594214646	0.92	0.135444945858012	0.00465208340424218	0.206930766070822	0.0035	0.004	0.0209	0.141	0.0054	0.1561	0.2138	0.0148	0.0029	0.0075	0.0029	0.0133	0.0034	0.0054	0.0123	0.1298	0.1611	0.0024	0.0024	0.0139	0.0308	0.014	0.0082	0.0179	0.0044	0.0029
1	rs2036197	40815975	0.94	0.0632155594214646	0.91	0.155803491158275	0.0103559694355369	0.155868386197189	0.003	0.0037	0.0211	0.1411	0.0055	0.1587	0.214	0.0147	0.003	0.0076	0.0029	0.0122	0.003	0.0055	0.0124	0.1289	0.1614	0.0019	0.0023	0.0139	0.0303	0.0145	0.0082	0.0178	0.0045	0.0031
1	rs115206678	40816144	0.94	0.0632155594214646	0.92	0.135444945858012	0.0104250589766889	0.155964265666792	0.003	0.0037	0.0211	0.1411	0.0055	0.1587	0.214	0.0147	0.003	0.0076	0.0029	0.0122	0.003	0.0055	0.0124	0.1289	0.1614	0.0019	0.0023	0.0139	0.0303	0.0145	0.0082	0.0178	0.0045	0.0031
1	rs12725703	40818664	0.94	0.0632155594214646	0.91	0.155803491158275	0.0109019274344266	0.153382911667187	0.0029	0.0037	0.0211	0.1411	0.0055	0.1588	0.2139	0.0147	0.0031	0.0076	0.0029	0.0121	0.003	0.0055	0.0125	0.1289	0.1614	0.0019	0.0023	0.0138	0.0303	0.0145	0.0082	0.0178	0.0045	0.0031
1	rs3013465	40824423	0.95	0.0523777185899542	0.91	0.155803491158275	0.0109626711680372	0.145170903389879	0.0028	0.0036	0.0213	0.141	0.0055	0.1592	0.2139	0.0147	0.0031	0.0077	0.0029	0.012	0.003	0.0054	0.0126	0.1287	0.1613	0.0019	0.0022	0.0138	0.03	0.0147	0.0082	0.0178	0.0045	0.0032
1	rs3013461	40828843	0.95	0.0523777185899542	0.91	0.155803491158275	0.0348729018974782	0.111212169962147	0.0022	0.0032	0.0214	0.1398	0.0053	0.1628	0.214	0.0145	0.0034	0.0082	0.0029	0.0113	0.0029	0.0052	0.013	0.127	0.161	0.002	0.0021	0.0135	0.0287	0.016	0.0085	0.0181	0.0047	0.0034
1	rs72670697	40841006	0.95	0.0523777185899542	0.91	0.155803491158275	0.0364614239783621	0.115302490246665	0.0022	0.0032	0.0214	0.1399	0.0053	0.1629	0.2142	0.0145	0.0034	0.0082	0.0029	0.0113	0.0029	0.0052	0.013	0.1267	0.1611	0.002	0.0021	0.0135	0.0287	0.0161	0.0085	0.0179	0.0047	0.0034
1	rs16827247	40842564	0.95	0.0523777185899542	0.91	0.155803491158275	0.0366999696836201	0.116764586706999	0.0022	0.0032	0.0214	0.1399	0.0053	0.1629	0.2143	0.0145	0.0034	0.0082	0.0029	0.0113	0.0029	0.0052	0.013	0.1267	0.1611	0.002	0.0021	0.0135	0.0287	0.0161	0.0085	0.0179	0.0047	0.0034
1	rs72948142	40845121	0.95	0.0523777185899542	0.92	0.135444945858012	0.0375433941867155	0.117195942938933	0.0022	0.0032	0.0214	0.1399	0.0053	0.1629	0.2143	0.0145	0.0034	0.0082	0.0029	0.0113	0.0029	0.0052	0.013	0.1267	0.161	0.002	0.0021	0.0135	0.0287	0.0162	0.0085	0.0179	0.0047	0.0034
1	rs209580	40845981	0.95	0.0523777185899542	0.92	0.135444945858012	0.0379089321677337	0.118060459818435	0.0022	0.0032	0.0214	0.1399	0.0053	0.1629	0.2143	0.0145	0.0034	0.0082	0.0029	0.0113	0.0029	0.0052	0.013	0.1266	0.161	0.002	0.0021	0.0135	0.0287	0.0162	0.0085	0.0179	0.0047	0.0034
1	rs209581	40845992	0.95	0.0523777185899542	0.92	0.135444945858012	0.0379089321677337	0.118060459818435	0.0022	0.0032	0.0214	0.1399	0.0053	0.1629	0.2143	0.0145	0.0034	0.0082	0.0029	0.0113	0.0029	0.0052	0.013	0.1266	0.161	0.002	0.0021	0.0135	0.0287	0.0162	0.0085	0.0179	0.0047	0.0034
1	rs2221056	40846705	0.95	0.0523777185899542	0.92	0.135444945858012	0.0377461684950384	0.114873793652153	0.0022	0.0032	0.0214	0.1399	0.0053	0.1629	0.2143	0.0145	0.0034	0.0082	0.0029	0.0113	0.0029	0.0052	0.013	0.1266	0.161	0.002	0.0021	0.0135	0.0287	0.0162	0.0085	0.0179	0.0047	0.0034
1	rs76716252	40851369	0.95	0.0523777185899542	0.91	0.155803491158275	0.0401115200276149	0.116592212938476	0.0022	0.0032	0.0214	0.1399	0.0053	0.1629	0.2142	0.0145	0.0034	0.0082	0.0029	0.0113	0.0029	0.0052	0.013	0.1267	0.161	0.002	0.0021	0.0135	0.0287	0.0162	0.0085	0.0179	0.0047	0.0034
1	rs453270	40855691	0.95	0.0523777185899542	0.91	0.155803491158275	0.0405225316713841	0.117023328175156	0.0022	0.0032	0.0214	0.1399	0.0053	0.1629	0.2142	0.0145	0.0034	0.0082	0.0029	0.0113	0.0029	0.0052	0.013	0.1267	0.161	0.002	0.0021	0.0135	0.0287	0.0162	0.0085	0.0179	0.0047	0.0034
1	rs3013456	40869272	0.95	0.0523777185899542	0.91	0.155803491158275	0.0451745629423747	0.115045199489055	0.0023	0.0033	0.0214	0.1399	0.0053	0.1629	0.214	0.0146	0.0035	0.0082	0.0029	0.0112	0.0029	0.0051	0.013	0.1267	0.161	0.002	0.0021	0.0135	0.0287	0.0162	0.0084	0.0178	0.0047	0.0035
1	rs12725229	40879254	0.95	0.0523777185899542	0.91	0.155803491158275	0.0411085412343487	0.118060459818435	0.0023	0.0033	0.0214	0.14	0.0052	0.1628	0.2137	0.0146	0.0035	0.0083	0.0029	0.0112	0.0029	0.0051	0.0131	0.127	0.1611	0.002	0.0021	0.0135	0.0287	0.0162	0.0084	0.0178	0.0047	0.0035
1	rs2235703	40883523	0.95	0.0523777185899542	0.91	0.155803491158275	0.0368595997173888	0.125770797248816	0.0024	0.0033	0.0215	0.14	0.0051	0.1624	0.2132	0.0147	0.0035	0.0083	0.0029	0.0111	0.0029	0.005	0.0132	0.1278	0.1611	0.002	0.0021	0.0135	0.0286	0.0161	0.0084	0.0178	0.0047	0.0035
1	rs2294756	40884288	0.95	0.0523777185899542	0.91	0.155803491158275	0.0364217711583869	0.126658493928512	0.0024	0.0033	0.0215	0.14	0.0051	0.1624	0.2132	0.0147	0.0035	0.0083	0.0029	0.0111	0.0029	0.005	0.0132	0.1279	0.1611	0.002	0.0021	0.0135	0.0286	0.0161	0.0084	0.0178	0.0047	0.0035
1	rs11208057	40885832	0.95	0.0523777185899542	0.91	0.155803491158275	0.0355959573083955	0.12347371658038	0.0025	0.0032	0.0215	0.1401	0.0051	0.1624	0.2132	0.0147	0.0035	0.0083	0.0029	0.0111	0.0029	0.005	0.0132	0.1279	0.1611	0.002	0.0021	0.0135	0.0285	0.0161	0.0084	0.0178	0.0047	0.0035
1	rs111295596	40891936	0.95	0.0523777185899542	0.91	0.155803491158275	0.0218210508966395	0.0896765788393621	0.0024	0.0032	0.0216	0.14	0.0052	0.1632	0.2127	0.0148	0.0034	0.0087	0.0031	0.0109	0.0029	0.0049	0.0137	0.1286	0.1608	0.002	0.0019	0.0134	0.0277	0.0162	0.0085	0.0175	0.0048	0.0034
1	rs186729914	40895478	0.94	0.0632155594214646	0.91	0.155803491158275	0.0179119959392136	0.0768454116707442	0.0023	0.0031	0.0216	0.14	0.0052	0.1636	0.2124	0.0147	0.0033	0.0088	0.0032	0.0108	0.0029	0.0049	0.0139	0.1287	0.161	0.002	0.0019	0.0133	0.0273	0.0162	0.0085	0.0173	0.0048	0.0033
1	rs12118997	40899138	0.94	0.0632155594214646	0.9	0.178319663885856	0.0168599636053847	0.0761886257580679	0.0023	0.0031	0.0217	0.1401	0.0052	0.1638	0.2125	0.0147	0.0033	0.0089	0.0032	0.0108	0.0029	0.0048	0.014	0.1289	0.161	0.002	0.0018	0.0133	0.0271	0.0162	0.0085	0.0173	0.0048	0.0033
1	rs209619	40904757	0.94	0.0632155594214646	0.89	0.20310604818777	0.0175561294971665	0.0807596632599338	0.0023	0.0031	0.0217	0.1401	0.0052	0.1639	0.2124	0.0148	0.0033	0.0089	0.0032	0.0108	0.0029	0.0048	0.014	0.1289	0.161	0.002	0.0018	0.0133	0.027	0.0162	0.0085	0.0172	0.0048	0.0033
1	rs2982497	40911374	0.94	0.0632155594214646	0.89	0.20310604818777	0.0172596736347992	0.0758247429028631	0.0023	0.0031	0.0217	0.14	0.0052	0.1636	0.2122	0.0146	0.0032	0.0089	0.0033	0.011	0.0029	0.0049	0.0141	0.1301	0.1607	0.002	0.0018	0.0131	0.0266	0.0163	0.0084	0.0172	0.0048	0.0033
1	rs75147119	40911861	0.94	0.0632155594214646	0.89	0.20310604818777	0.018248869019433	0.0726535170803705	0.0023	0.0031	0.0217	0.14	0.0052	0.1636	0.2122	0.0146	0.0032	0.009	0.0033	0.011	0.0029	0.0049	0.0141	0.1301	0.1607	0.002	0.0018	0.0131	0.0266	0.0163	0.0084	0.0172	0.0048	0.0033
1	rs34114668	40912301	0.94	0.0632155594214646	0.89	0.20310604818777	0.0184271610625611	0.0725820932031408	0.0023	0.0031	0.0217	0.14	0.0053	0.1635	0.2122	0.0146	0.0032	0.009	0.0033	0.011	0.0029	0.0049	0.0141	0.1301	0.1607	0.002	0.0018	0.0131	0.0266	0.0163	0.0084	0.0172	0.0048	0.0033
1	rs6677942	40913438	0.94	0.0632155594214646	0.89	0.20310604818777	0.0206051099020477	0.0710889082410334	0.0023	0.0031	0.0217	0.14	0.0052	0.1635	0.2123	0.0146	0.0033	0.009	0.0033	0.0111	0.0029	0.0048	0.0141	0.1305	0.1607	0.0019	0.0018	0.0131	0.0266	0.0163	0.0083	0.0171	0.0048	0.0033
1	rs11208151	40915006	0.94	0.0632155594214646	0.89	0.20310604818777	0.0269900439394742	0.077211288840029	0.0022	0.0031	0.0217	0.14	0.0052	0.1636	0.2123	0.0146	0.0033	0.009	0.0033	0.0111	0.0029	0.0044	0.0138	0.1307	0.1608	0.0019	0.0017	0.013	0.0268	0.0163	0.0083	0.0171	0.0048	0.0033
1	rs12727226	40915365	0.94	0.0632155594214646	0.89	0.20310604818777	0.0271294730075573	0.0766992598697295	0.0022	0.0031	0.0217	0.14	0.0052	0.1636	0.2123	0.0146	0.0033	0.009	0.0033	0.0111	0.0029	0.0044	0.0138	0.1308	0.1608	0.0019	0.0017	0.013	0.0268	0.0163	0.0083	0.0171	0.0048	0.0033
1	rs41268061	40916312	0.94	0.0632155594214646	0.89	0.20310604818777	0.0282854941700157	0.0767723215417254	0.0022	0.0031	0.0217	0.14	0.0052	0.1636	0.2124	0.0146	0.0033	0.0091	0.0033	0.0111	0.0028	0.0044	0.0138	0.1308	0.1608	0.0019	0.0017	0.013	0.0268	0.0163	0.0083	0.0172	0.0048	0.0033
1	rs78619715	40918545	0.94	0.0632155594214646	0.89	0.20310604818777	0.0329003983655372	0.0775045018373055	0.0022	0.0033	0.0216	0.1398	0.0052	0.1636	0.2124	0.0146	0.0032	0.0092	0.0033	0.0111	0.0028	0.0044	0.0138	0.1308	0.161	0.0019	0.0017	0.013	0.0266	0.0163	0.0084	0.0172	0.0048	0.0033
1	rs78601006	40919123	0.94	0.0632155594214646	0.89	0.20310604818777	0.0344643499707843	0.0778716561698616	0.0022	0.0033	0.0216	0.1398	0.0052	0.1636	0.2124	0.0146	0.0032	0.0092	0.0033	0.0111	0.0028	0.0044	0.0138	0.1309	0.161	0.0019	0.0017	0.013	0.0266	0.0163	0.0084	0.0172	0.0048	0.0033
1	rs56073749	40920859	0.94	0.0632155594214646	0.89	0.20310604818777	0.0335822930017695	0.0708059500299208	0.0022	0.0033	0.0215	0.1398	0.0052	0.1636	0.2124	0.0146	0.0033	0.0093	0.0033	0.0111	0.0028	0.0044	0.0138	0.1308	0.161	0.0019	0.0017	0.013	0.0264	0.0163	0.0084	0.0172	0.0048	0.0033
1	rs2982500	40921145	0.94	0.0632155594214646	0.89	0.20310604818777	0.0342233564783728	0.0712305626715058	0.0022	0.0033	0.0215	0.1398	0.0052	0.1636	0.2124	0.0146	0.0033	0.0093	0.0033	0.0111	0.0028	0.0044	0.0138	0.1307	0.1611	0.0019	0.0017	0.013	0.0264	0.0163	0.0084	0.0172	0.0048	0.0033
1	rs17530993	40922147	0.94	0.0632155594214646	0.88	0.230271256315472	0.0348088445610157	0.0574619843297904	0.0023	0.0033	0.0214	0.1399	0.0052	0.1635	0.2125	0.0146	0.0033	0.0096	0.0033	0.011	0.0028	0.0045	0.0138	0.1304	0.1611	0.0019	0.0017	0.013	0.0261	0.0162	0.0085	0.0172	0.0048	0.0034
1	rs9439025	40922240	0.94	0.0632155594214646	0.89	0.20310604818777	0.0353236019435937	0.0557257961539152	0.0023	0.0033	0.0214	0.1399	0.0052	0.1634	0.2125	0.0146	0.0033	0.0097	0.0033	0.011	0.0028	0.0045	0.0138	0.1303	0.1611	0.0019	0.0017	0.013	0.0261	0.0162	0.0086	0.0172	0.0048	0.0034
1	rs2272994	40923019	0.94	0.0632155594214646	0.89	0.20310604818777	0.0300034046854651	0.0504720913336642	0.0023	0.0033	0.0215	0.1397	0.0053	0.1641	0.2118	0.0146	0.0032	0.0097	0.0034	0.0111	0.0028	0.0046	0.0138	0.1302	0.161	0.002	0.0017	0.0129	0.026	0.0165	0.0086	0.0172	0.0049	0.0033
1	rs7535790	40924019	0.94	0.0632155594214646	0.89	0.20310604818777	0.0356610182532055	0.0445160453611691	0.0023	0.0033	0.0218	0.1383	0.0053	0.1652	0.2107	0.0146	0.0033	0.0099	0.0034	0.0109	0.0028	0.0047	0.0139	0.1305	0.1606	0.0021	0.0017	0.0129	0.0255	0.017	0.0086	0.0174	0.0051	0.0034
1	rs12058832	40932539	0.94	0.0632155594214646	0.89	0.20310604818777	0.00973949209223342	0.0294595745279191	0.0024	0.0032	0.023	0.1373	0.0053	0.1674	0.2084	0.0143	0.0029	0.0102	0.0036	0.0112	0.0025	0.0048	0.014	0.1304	0.1607	0.0027	0.0017	0.013	0.0244	0.0164	0.0087	0.0182	0.0055	0.0033
1	rs76929693	40933654	0.94	0.0632155594214646	0.89	0.20310604818777	0.0063894088929956	0.0193306592881804	0.0024	0.0032	0.0231	0.1371	0.0052	0.1679	0.2081	0.0142	0.0028	0.0103	0.0036	0.0112	0.0024	0.0049	0.014	0.1304	0.1605	0.0028	0.0017	0.013	0.0242	0.0163	0.0087	0.0183	0.0056	0.0032
1	rs4259636	40938668	0.93	0.0757334056000413	0.89	0.20310604818777	0.00297696474499709	0.00414350437471257	0.0023	0.0028	0.0237	0.136	0.0052	0.1721	0.2058	0.0138	0.002	0.011	0.0039	0.0117	0.002	0.0054	0.0142	0.1306	0.1594	0.0033	0.0017	0.0128	0.0225	0.0157	0.0086	0.0197	0.0062	0.0029
1	rs114090879	40954548	0.93	0.0757334056000413	0.89	0.20310604818777	0.00478819080679442	0.00494437470306667	0.0024	0.0028	0.0238	0.136	0.0052	0.1723	0.2057	0.0138	0.002	0.011	0.004	0.0117	0.002	0.0055	0.0143	0.1306	0.1593	0.0033	0.0017	0.0128	0.0224	0.0157	0.0086	0.0198	0.0062	0.0028
1	rs79489292	40956142	0.93	0.0757334056000413	0.89	0.20310604818777	0.00595766375847234	0.00627727001482072	0.0024	0.0028	0.0238	0.136	0.0052	0.1724	0.2057	0.0138	0.002	0.011	0.004	0.0117	0.002	0.0053	0.0143	0.1306	0.1594	0.0033	0.0017	0.0128	0.0224	0.0158	0.0086	0.0198	0.006	0.0028
1	rs41301076	40960619	0.93	0.0757334056000413	0.89	0.20310604818777	0.0071396163401225	0.00748459053134696	0.0024	0.0028	0.0237	0.1362	0.0051	0.1723	0.2058	0.0138	0.002	0.011	0.004	0.0117	0.002	0.0052	0.0143	0.1307	0.1594	0.0033	0.0017	0.0128	0.0225	0.0159	0.0086	0.0198	0.0059	0.0028
1	rs7511983	40966167	0.93	0.0757334056000413	0.89	0.20310604818777	0.00726826971338563	0.00733959634483772	0.0024	0.0028	0.0237	0.1362	0.0051	0.1724	0.2058	0.0138	0.002	0.011	0.004	0.0117	0.002	0.0051	0.0143	0.1308	0.1594	0.0033	0.0017	0.0128	0.0225	0.0159	0.0086	0.0198	0.0059	0.0028
1	rs7512061	40966183	0.93	0.0757334056000413	0.89	0.20310604818777	0.00726826971338563	0.00733959634483772	0.0024	0.0028	0.0237	0.1362	0.0051	0.1724	0.2058	0.0138	0.002	0.011	0.004	0.0117	0.002	0.0051	0.0143	0.1308	0.1594	0.0033	0.0017	0.0128	0.0225	0.0159	0.0086	0.0198	0.0059	0.0028
1	rs6666654	40969063	0.93	0.0757334056000413	0.89	0.20310604818777	0.00721981764834853	0.00750890039845496	0.0024	0.0028	0.0237	0.1362	0.0051	0.1724	0.2058	0.0138	0.002	0.011	0.004	0.0117	0.002	0.0051	0.0143	0.1308	0.1594	0.0033	0.0017	0.0128	0.0225	0.0159	0.0086	0.0198	0.0059	0.0028
1	rs72935412	40977303	0.93	0.0757334056000413	0.89	0.20310604818777	0.00961359213677444	0.0119575926283829	0.0024	0.0028	0.0237	0.1362	0.005	0.1724	0.2058	0.0138	0.002	0.011	0.004	0.0117	0.002	0.0052	0.0142	0.131	0.1594	0.0033	0.0017	0.0128	0.0225	0.0159	0.0086	0.0198	0.0059	0.0028
1	rs1134586	40980559	0.93	0.0757334056000413	0.89	0.20310604818777	0.00746044985639112	0.0122061956639571	0.0023	0.0028	0.0237	0.1362	0.005	0.1722	0.2058	0.0138	0.002	0.011	0.004	0.0117	0.002	0.0052	0.0142	0.131	0.1596	0.0033	0.0017	0.0128	0.0225	0.0159	0.0086	0.0198	0.0059	0.0027
1	rs35672330	40980668	0.93	0.0757334056000413	0.89	0.20310604818777	0.00746044985639112	0.0122061956639571	0.0023	0.0028	0.0237	0.1362	0.005	0.1722	0.2058	0.0138	0.002	0.011	0.004	0.0117	0.002	0.0052	0.0142	0.131	0.1596	0.0033	0.0017	0.0128	0.0225	0.0159	0.0086	0.0198	0.0059	0.0027
1	rs11208299	40980731	0.93	0.0757334056000413	0.89	0.20310604818777	0.00746044985639112	0.0122061956639571	0.0023	0.0028	0.0237	0.1362	0.005	0.1722	0.2058	0.0138	0.002	0.011	0.004	0.0117	0.002	0.0052	0.0142	0.131	0.1596	0.0033	0.0017	0.0128	0.0225	0.0159	0.0086	0.0198	0.0059	0.0027
1	rs2362438	40997033	0.93	0.0757334056000413	0.9	0.178319663885856	0.00737410605866103	0.0117421898049741	0.0023	0.0028	0.0237	0.1362	0.005	0.1722	0.2058	0.0138	0.002	0.011	0.004	0.0116	0.002	0.0052	0.0142	0.131	0.1596	0.0033	0.0017	0.0128	0.0225	0.0159	0.0086	0.0198	0.0059	0.0027
1	rs12137480	41008442	0.93	0.0757334056000413	0.9	0.178319663885856	0.00698912312166112	0.00986510719793148	0.0024	0.0028	0.0237	0.1362	0.005	0.1723	0.2057	0.0138	0.002	0.011	0.004	0.0116	0.0021	0.0052	0.0142	0.1308	0.1596	0.0033	0.0017	0.0128	0.0225	0.0159	0.0086	0.0198	0.0059	0.0028
1	rs10889467	41011395	0.93	0.0757334056000413	0.9	0.178319663885856	0.00736183414007086	0.0122061956639571	0.0024	0.0028	0.0237	0.1362	0.0051	0.1724	0.2056	0.0138	0.002	0.0111	0.004	0.0116	0.0021	0.0052	0.0142	0.1307	0.1596	0.0033	0.0018	0.0128	0.0224	0.0158	0.0086	0.0198	0.0059	0.0028
1	rs41268079	41012726	0.93	0.0757334056000413	0.9	0.178319663885856	0.00705614416635049	0.010989116418805	0.0024	0.0028	0.0237	0.1362	0.0051	0.1724	0.2056	0.0138	0.002	0.0111	0.004	0.0116	0.0021	0.0052	0.0142	0.1307	0.1596	0.0033	0.0018	0.0128	0.0224	0.0158	0.0086	0.0198	0.0059	0.0028
1	rs41268081	41012847	0.93	0.0757334056000413	0.88	0.230271256315472	0.00702454352919336	0.0109004539062345	0.0024	0.0028	0.0237	0.1362	0.0051	0.1724	0.2056	0.0138	0.002	0.0111	0.004	0.0116	0.0021	0.0052	0.0142	0.1307	0.1596	0.0033	0.0018	0.0128	0.0224	0.0158	0.0086	0.0198	0.0059	0.0028
1	rs79693306	41015640	0.93	0.0757334056000413	0.88	0.230271256315472	0.00571843427911604	0.00820628987940411	0.0024	0.0028	0.0237	0.1362	0.0051	0.1724	0.2056	0.0138	0.002	0.0111	0.004	0.0116	0.0021	0.0052	0.0142	0.1307	0.1596	0.0033	0.0018	0.0128	0.0224	0.0158	0.0086	0.0198	0.0059	0.0028
1	rs116559812	41034772	0.93	0.0757334056000413	0.88	0.230271256315472	0.00337266947878286	0.00398547738680075	0.0024	0.0027	0.0235	0.1362	0.0053	0.1728	0.2052	0.0138	0.0019	0.0111	0.004	0.0117	0.0021	0.0052	0.0143	0.1308	0.1595	0.0033	0.0018	0.0128	0.022	0.0157	0.0086	0.0197	0.0062	0.0027
1	rs12564167	41041946	0.92	0.0900864543555373	0.88	0.230271256315472	0.00321993736708504	0.00304632870133943	0.0024	0.0027	0.0234	0.1363	0.0054	0.1732	0.2049	0.0138	0.0019	0.0111	0.004	0.0118	0.0021	0.0052	0.0145	0.1309	0.1595	0.0033	0.0018	0.0127	0.0217	0.0157	0.0085	0.0196	0.0065	0.0026
1	rs79894159	41048622	0.92	0.0900864543555373	0.88	0.230271256315472	0.00344211682243727	0.00426870762336423	0.0024	0.0027	0.0233	0.1362	0.0056	0.1735	0.2047	0.0138	0.0019	0.0111	0.004	0.0118	0.002	0.0052	0.0145	0.1309	0.1595	0.0034	0.0018	0.0126	0.0215	0.0157	0.0085	0.0196	0.0067	0.0026
1	rs16827399	41053950	0.92	0.0900864543555373	0.88	0.230271256315472	0.00360544502602608	0.00300146665283231	0.0024	0.0026	0.0231	0.136	0.0055	0.1743	0.2045	0.0139	0.0018	0.0111	0.004	0.0118	0.002	0.0053	0.0145	0.1309	0.1595	0.0034	0.0018	0.0126	0.0212	0.0157	0.0085	0.0196	0.0068	0.0024
1	rs558237	41073472	0.92	0.0900864543555373	0.88	0.230271256315472	0.00969906902880662	0.00101663408092616	0.0024	0.0025	0.0229	0.135	0.0058	0.1767	0.2041	0.0141	0.0016	0.0112	0.0041	0.0119	0.0019	0.0057	0.0143	0.1322	0.1592	0.0035	0.0017	0.0122	0.0194	0.0159	0.0082	0.0197	0.0074	0.0021
1	rs12117629	41088676	0.92	0.0900864543555373	0.88	0.230271256315472	0.0188205687528336	0.00128720316956829	0.0024	0.0023	0.0227	0.1356	0.0058	0.1782	0.2033	0.0141	0.0015	0.0113	0.0041	0.0118	0.0018	0.0058	0.0142	0.1322	0.1594	0.0035	0.0016	0.0119	0.0188	0.0156	0.008	0.0201	0.0076	0.002
1	rs76769882	41102542	0.92	0.0900864543555373	0.88	0.230271256315472	0.0280537509607655	0.00790345809078708	0.0023	0.0023	0.0227	0.1358	0.0058	0.1786	0.2029	0.0142	0.0015	0.0113	0.004	0.0118	0.0017	0.0058	0.0142	0.1322	0.1595	0.0034	0.0016	0.0119	0.0186	0.0156	0.0079	0.0203	0.0076	0.002
1	rs12562229	41105238	0.92	0.0900864543555373	0.88	0.230271256315472	0.0308540403616695	0.00972549329185568	0.0023	0.0023	0.0227	0.1358	0.0058	0.1787	0.2029	0.0142	0.0015	0.0113	0.004	0.0118	0.0017	0.0058	0.0143	0.1322	0.1595	0.0034	0.0016	0.0119	0.0186	0.0157	0.0079	0.0203	0.0076	0.002
1	rs7555073	41106043	0.92	0.0900864543555373	0.88	0.230271256315472	0.0340465357718076	0.00896256560541821	0.0023	0.0023	0.0227	0.1358	0.0058	0.1787	0.2029	0.0142	0.0015	0.0113	0.004	0.0118	0.0017	0.0058	0.0143	0.1321	0.1596	0.0034	0.0016	0.0119	0.0186	0.0157	0.0079	0.0204	0.0077	0.002
1	rs7524868	41106774	0.92	0.0900864543555373	0.9	0.178319663885856	0.0340087286779449	0.00947676515857021	0.0023	0.0023	0.0227	0.1358	0.0058	0.1787	0.2029	0.0142	0.0015	0.0113	0.004	0.0118	0.0017	0.0058	0.0143	0.132	0.1596	0.0034	0.0016	0.0119	0.0186	0.0157	0.0079	0.0204	0.0077	0.002
1	rs115116829	41109466	0.92	0.0900864543555373	0.91	0.155803491158275	0.0282965632466178	0.00721990081902487	0.0023	0.0023	0.0227	0.1357	0.0058	0.1788	0.2027	0.0142	0.0014	0.0113	0.004	0.0118	0.0017	0.0058	0.0143	0.1321	0.1596	0.0034	0.0016	0.0119	0.0186	0.0157	0.0078	0.0204	0.0077	0.002
1	rs2780944	41115608	0.92	0.0900864543555373	0.9	0.178319663885856	0.0316016606969214	0.010261460376375	0.0023	0.0023	0.0227	0.1356	0.0058	0.1789	0.2026	0.0142	0.0014	0.0113	0.004	0.0118	0.0016	0.0059	0.0143	0.1321	0.1596	0.0034	0.0016	0.0119	0.0186	0.0157	0.0078	0.0205	0.0077	0.002
1	rs77060218	41117249	0.92	0.0900864543555373	0.91	0.155803491158275	0.028042749221233	0.00885619889445047	0.0024	0.0023	0.0226	0.1355	0.0058	0.179	0.2026	0.0142	0.0014	0.0113	0.004	0.0118	0.0016	0.0059	0.0143	0.1322	0.1596	0.0034	0.0017	0.0119	0.0185	0.0157	0.0078	0.0205	0.0077	0.002
1	rs79158712	41117861	0.92	0.0900864543555373	0.91	0.155803491158275	0.0280317505377967	0.00777902674411137	0.0024	0.0023	0.0226	0.1355	0.0058	0.179	0.2025	0.0142	0.0014	0.0113	0.004	0.0118	0.0016	0.0059	0.0143	0.1322	0.1596	0.0034	0.0017	0.0119	0.0185	0.0157	0.0078	0.0205	0.0077	0.002
1	rs113993287	41123043	0.92	0.0900864543555373	0.91	0.155803491158275	0.0234248160825179	0.00647825130542725	0.0024	0.0023	0.0226	0.1354	0.0058	0.179	0.2025	0.0143	0.0014	0.0113	0.004	0.0118	0.0017	0.0064	0.0142	0.1322	0.1593	0.0034	0.0017	0.0118	0.0184	0.0157	0.0078	0.0204	0.0077	0.002
1	rs76943157	41124171	0.92	0.0900864543555373	0.9	0.178319663885856	0.0229065017654365	0.00650078875913934	0.0024	0.0023	0.0226	0.1353	0.0057	0.179	0.2025	0.0143	0.0014	0.0113	0.004	0.0118	0.0017	0.0065	0.0142	0.1322	0.1593	0.0035	0.0017	0.0118	0.0184	0.0157	0.0078	0.0204	0.0077	0.002
1	rs115245089	41128179	0.92	0.0900864543555373	0.9	0.178319663885856	0.0246367541111684	0.00520146073521423	0.0024	0.0023	0.0226	0.1353	0.0057	0.179	0.2025	0.0143	0.0014	0.0114	0.004	0.0118	0.0017	0.0065	0.0142	0.1323	0.1593	0.0035	0.0017	0.0118	0.0183	0.0157	0.0078	0.0204	0.0077	0.002
1	rs658806	41148984	0.92	0.0900864543555373	0.9	0.178319663885856	0.0807237590515604	0.00980913898164545	0.0025	0.0023	0.0226	0.134	0.0057	0.1801	0.2017	0.0146	0.0015	0.0114	0.0041	0.012	0.0018	0.0066	0.0141	0.1332	0.1591	0.0037	0.0019	0.0118	0.0173	0.016	0.0076	0.0205	0.0079	0.0021
1	rs78932885	41160024	0.92	0.0900864543555373	0.9	0.178319663885856	0.0860500568761432	0.0125839499693849	0.0025	0.0022	0.0226	0.1341	0.0057	0.1803	0.202	0.0145	0.0015	0.0114	0.004	0.0119	0.0018	0.0065	0.0141	0.1336	0.159	0.0036	0.0019	0.0117	0.0171	0.0159	0.0075	0.0205	0.0079	0.0021
1	rs7519348	41160204	0.92	0.0900864543555373	0.9	0.178319663885856	0.0861672457896285	0.0126792967297635	0.0025	0.0022	0.0226	0.1341	0.0057	0.1803	0.202	0.0145	0.0015	0.0114	0.004	0.0119	0.0018	0.0065	0.0141	0.1336	0.159	0.0036	0.0019	0.0117	0.0171	0.0159	0.0075	0.0205	0.0079	0.0021
1	rs10889577	41167669	0.92	0.0900864543555373	0.9	0.178319663885856	0.0858393726433964	0.0127750063988314	0.0025	0.0022	0.0225	0.1341	0.0057	0.1802	0.202	0.0145	0.0015	0.0114	0.004	0.0119	0.0018	0.0065	0.0141	0.1336	0.1591	0.0036	0.0019	0.0117	0.0171	0.0159	0.0075	0.0205	0.0079	0.0021
1	rs2744796	41170356	0.92	0.0900864543555373	0.9	0.178319663885856	0.084906974482429	0.0125839499693849	0.0025	0.0022	0.0225	0.1341	0.0057	0.1802	0.202	0.0145	0.0015	0.0114	0.004	0.0119	0.0018	0.0065	0.0141	0.1336	0.1591	0.0036	0.0019	0.0117	0.0171	0.016	0.0075	0.0205	0.0079	0.0021
1	rs56198862	41172312	0.92	0.0900864543555373	0.9	0.178319663885856	0.0844663572663958	0.0131290437305973	0.0025	0.0022	0.0225	0.1341	0.0056	0.1802	0.202	0.0144	0.0015	0.0114	0.004	0.0119	0.0018	0.0065	0.0141	0.1339	0.1591	0.0036	0.0019	0.0117	0.0171	0.016	0.0075	0.0205	0.0079	0.0021
1	rs77098569	41176395	0.92	0.0900864543555373	0.89	0.20310604818777	0.0849999223587441	0.0131290437305973	0.0025	0.0022	0.0225	0.1341	0.0057	0.1801	0.2019	0.0144	0.0015	0.0114	0.004	0.0119	0.0018	0.0065	0.0141	0.134	0.1591	0.0036	0.0019	0.0117	0.0171	0.016	0.0075	0.0205	0.0079	0.0021
1	rs12073537	41185174	0.92	0.0900864543555373	0.89	0.20310604818777	0.0860032097370946	0.0128069902362815	0.0025	0.0022	0.0225	0.1341	0.0057	0.1801	0.2014	0.0144	0.0015	0.0114	0.004	0.0119	0.0018	0.0066	0.0141	0.134	0.1591	0.0036	0.0019	0.0117	0.0171	0.0161	0.0077	0.0205	0.0079	0.0021
1	rs1057925	41204569	0.92	0.0900864543555373	0.88	0.230271256315472	0.08467488841591	0.0115591389873866	0.0025	0.0022	0.0225	0.1341	0.0057	0.1802	0.2011	0.0144	0.0015	0.0114	0.0041	0.0119	0.0018	0.0066	0.0141	0.1341	0.1592	0.0036	0.0019	0.0117	0.0171	0.0161	0.0077	0.0205	0.0079	0.0021
1	rs28515731	41215572	0.92	0.0900864543555373	0.88	0.230271256315472	0.0847908808086307	0.0112273387956379	0.0025	0.0022	0.0225	0.1341	0.0057	0.1802	0.2011	0.0144	0.0015	0.0114	0.0041	0.0119	0.0018	0.0066	0.0141	0.1341	0.1592	0.0036	0.0019	0.0117	0.0171	0.0161	0.0077	0.0205	0.0079	0.0021
1	rs2361652	41221296	0.92	0.0900864543555373	0.87	0.259919603286658	0.0846053415859562	0.0110484281145663	0.0025	0.0022	0.0225	0.1341	0.0057	0.1802	0.2011	0.0144	0.0015	0.0114	0.0041	0.0119	0.0018	0.0066	0.0141	0.1341	0.1592	0.0036	0.0019	0.0117	0.0171	0.0161	0.0077	0.0205	0.0079	0.0021
1	rs17357062	41222215	0.92	0.0900864543555373	0.87	0.259919603286658	0.0830616169148033	0.0104626369415013	0.0025	0.0022	0.0225	0.1341	0.0057	0.1802	0.2011	0.0144	0.0015	0.0114	0.0041	0.0119	0.0018	0.0066	0.0141	0.1341	0.1592	0.0036	0.0019	0.0117	0.0171	0.0161	0.0077	0.0205	0.0079	0.0021
1	rs823684	41234712	0.92	0.0900864543555373	0.87	0.259919603286658	0.0597449357783728	0.00303133427273148	0.0025	0.0022	0.0224	0.1338	0.0057	0.1804	0.201	0.0145	0.0015	0.0113	0.0041	0.0118	0.0017	0.0066	0.014	0.1342	0.1598	0.0034	0.002	0.0117	0.0171	0.0159	0.0077	0.0204	0.0079	0.0022
1	rs55977891	41238700	0.92	0.0900864543555373	0.86	0.29215087580064	0.0558934706679656	0.0022304272980958	0.0025	0.0022	0.0223	0.1338	0.0057	0.1804	0.2009	0.0146	0.0015	0.0113	0.0041	0.0118	0.0017	0.0066	0.014	0.1342	0.16	0.0033	0.002	0.0117	0.0171	0.0158	0.0077	0.0203	0.0079	0.0022
1	rs4660456	41239511	0.92	0.0900864543555373	0.86	0.29215087580064	0.0564968388904632	0.00303133427273148	0.0025	0.0022	0.0223	0.1337	0.0057	0.1804	0.2009	0.0147	0.0015	0.0113	0.0041	0.0117	0.0017	0.0066	0.014	0.1342	0.1602	0.0033	0.002	0.0117	0.0171	0.0157	0.0077	0.0203	0.0079	0.0022
1	rs823673	41240519	0.92	0.0900864543555373	0.86	0.29215087580064	0.0404656690959729	0.000580996686628452	0.0026	0.0022	0.0222	0.1334	0.0058	0.1805	0.2006	0.0146	0.0016	0.0114	0.0042	0.0118	0.0018	0.0067	0.014	0.1345	0.1599	0.0033	0.002	0.0119	0.0171	0.0157	0.0076	0.0202	0.0079	0.0022
1	rs16827636	41241787	0.92	0.0900864543555373	0.86	0.29215087580064	0.0354271849400061	0.000767606028576707	0.0026	0.0022	0.0222	0.1334	0.0058	0.1806	0.2005	0.0146	0.0016	0.0114	0.0042	0.0118	0.0018	0.0067	0.0139	0.1347	0.1599	0.0033	0.002	0.0119	0.0172	0.0157	0.0076	0.02	0.0079	0.0022
1	rs2780945	41245496	0.92	0.0900864543555373	0.85	0.32706018639722	0.0233668137727364	0.000216740111462541	0.0025	0.0022	0.0222	0.1333	0.0058	0.181	0.2	0.0146	0.0016	0.0114	0.0043	0.0117	0.0018	0.0067	0.0138	0.1358	0.1599	0.0032	0.002	0.0119	0.0173	0.0156	0.0076	0.0192	0.0078	0.0022
1	rs823672	41253340	0.93	0.0757334056000413	0.85	0.32706018639722	0.0375029299325781	0.000237405448669295	0.0036	0.0023	0.0225	0.1323	0.006	0.1849	0.1971	0.0142	0.0013	0.011	0.005	0.011	0.0018	0.007	0.0135	0.1368	0.1581	0.0025	0.0017	0.0124	0.0176	0.0155	0.0083	0.0191	0.008	0.0021
1	rs12723678	41255387	0.93	0.0757334056000413	0.84	0.364737902801441	0.0530264013743809	0.00086841496505	0.0042	0.0025	0.0227	0.1319	0.0061	0.1857	0.1966	0.0138	0.0017	0.0111	0.0051	0.011	0.0019	0.0071	0.0132	0.136	0.157	0.0029	0.0018	0.0123	0.0175	0.0153	0.0084	0.0189	0.008	0.0025
1	rs7547718	41255476	0.93	0.0757334056000413	0.84	0.364737902801441	0.0524989694816259	0.000629522126809214	0.0042	0.0025	0.0227	0.1319	0.0061	0.1857	0.1966	0.0138	0.0017	0.011	0.0051	0.011	0.0019	0.0071	0.0132	0.136	0.157	0.0029	0.0018	0.0123	0.0175	0.0153	0.0084	0.0189	0.008	0.0025
1	rs823690	41261886	0.92	0.0900864543555373	0.84	0.364737902801441	0.0829013789618039	0.0154604531783686	0.0046	0.0028	0.0223	0.1315	0.0065	0.1866	0.1956	0.0133	0.0025	0.011	0.0052	0.0108	0.0025	0.0076	0.0127	0.135	0.1551	0.004	0.002	0.0125	0.0172	0.0152	0.0089	0.0186	0.008	0.0033
1	rs61781890	41263354	0.92	0.0900864543555373	0.84	0.364737902801441	0.0850231694594759	0.0165332135525662	0.0047	0.0029	0.0223	0.1315	0.0065	0.1865	0.1956	0.0133	0.0025	0.011	0.0052	0.0108	0.0025	0.0076	0.0126	0.1351	0.1551	0.004	0.002	0.0125	0.0172	0.0151	0.0089	0.0186	0.008	0.0033
1	rs4660463	41265626	0.92	0.0900864543555373	0.84	0.364737902801441	0.097893204643587	0.0205254762791252	0.0047	0.0029	0.0222	0.1317	0.0065	0.1864	0.1956	0.0133	0.0026	0.0111	0.0052	0.0108	0.0026	0.0077	0.0125	0.1351	0.1548	0.004	0.002	0.0125	0.0172	0.0152	0.0089	0.0186	0.008	0.0034
1	rs72661507	41266399	0.92	0.0900864543555373	0.85	0.32706018639722	0.0987597506232139	0.0181326917370171	0.0047	0.0029	0.0222	0.1316	0.0066	0.1866	0.1955	0.0132	0.0026	0.0111	0.0052	0.0108	0.0026	0.0076	0.0124	0.1351	0.1549	0.004	0.002	0.0125	0.0171	0.0151	0.009	0.0186	0.008	0.0035
1	rs6675976	41269239	0.92	0.0900864543555373	0.85	0.32706018639722	0.150688079218897	0.0325543087444737	0.0048	0.0029	0.0224	0.131	0.0069	0.1874	0.1952	0.0132	0.0027	0.0113	0.0053	0.0107	0.0026	0.0077	0.0122	0.1348	0.155	0.004	0.002	0.0124	0.0167	0.0151	0.0091	0.0186	0.0081	0.0036
1	rs9970508	41270937	0.92	0.0900864543555373	0.85	0.32706018639722	0.135062928426128	0.0307683230870573	0.0048	0.0029	0.0224	0.131	0.0069	0.1877	0.1948	0.0132	0.0027	0.0113	0.0053	0.0108	0.0025	0.0077	0.0122	0.135	0.1551	0.004	0.002	0.0125	0.0168	0.0149	0.0092	0.0186	0.0081	0.0035
1	rs878043	41275319	0.92	0.0900864543555373	0.85	0.32706018639722	0.12237151864408	0.0271986725655142	0.0047	0.0028	0.0222	0.1311	0.0068	0.1881	0.1948	0.0132	0.0027	0.0113	0.0053	0.0108	0.0025	0.0077	0.0122	0.1353	0.1548	0.004	0.002	0.0125	0.0168	0.0145	0.0093	0.0185	0.0081	0.0034
1	rs11208958	41276073	0.92	0.0900864543555373	0.84	0.364737902801441	0.110489892899921	0.0179808445980351	0.0047	0.0025	0.0222	0.1312	0.0069	0.1881	0.1949	0.0132	0.0027	0.0113	0.0053	0.0109	0.0025	0.0078	0.0122	0.1354	0.1548	0.004	0.002	0.0125	0.0168	0.0145	0.0093	0.0184	0.0081	0.0034
1	rs729519	41278224	0.93	0.0757334056000413	0.85	0.32706018639722	0.0593944350918189	0.00770486185456981	0.0044	0.0025	0.0222	0.1313	0.007	0.1886	0.194	0.0131	0.0027	0.0112	0.0054	0.0115	0.0025	0.0079	0.0123	0.135	0.154	0.0041	0.002	0.0127	0.0169	0.0142	0.0095	0.0183	0.0083	0.0034
1	rs76438030	41280967	0.93	0.0757334056000413	0.85	0.32706018639722	0.0462089356249134	0.00854103871621972	0.0043	0.0025	0.0222	0.132	0.007	0.1886	0.1939	0.0129	0.0027	0.0111	0.0055	0.0118	0.0025	0.008	0.0123	0.1346	0.1533	0.0042	0.0021	0.0127	0.0168	0.0138	0.0098	0.0183	0.0085	0.0034
1	rs79371533	41281300	0.93	0.0757334056000413	0.85	0.32706018639722	0.0424739666385225	0.00869787984530459	0.0043	0.0025	0.0222	0.132	0.007	0.1886	0.1939	0.0128	0.0027	0.0111	0.0055	0.0118	0.0025	0.008	0.0123	0.1346	0.1534	0.0042	0.0021	0.0127	0.0168	0.0138	0.0099	0.0183	0.0084	0.0034
1	rs55679729	41286623	0.94	0.0632155594214646	0.85	0.32706018639722	0.0552417634247205	0.0160998361772707	0.0041	0.0027	0.0221	0.1313	0.007	0.1891	0.1931	0.0123	0.0026	0.0111	0.0055	0.0116	0.0024	0.0081	0.0121	0.1348	0.1545	0.0044	0.0023	0.0129	0.0168	0.0135	0.0103	0.0181	0.0083	0.0035
1	rs116558532	41289375	0.94	0.0632155594214646	0.84	0.364737902801441	0.102875770276341	0.0583712035217397	0.0037	0.0029	0.0223	0.1298	0.0071	0.1887	0.1945	0.0103	0.0025	0.0114	0.0057	0.0114	0.0024	0.0082	0.0119	0.1347	0.1562	0.0048	0.0029	0.0126	0.0168	0.0133	0.0109	0.018	0.008	0.0034
1	rs3820523	41293189	0.94	0.0632155594214646	0.84	0.364737902801441	0.110462490150616	0.045739439008876	0.0037	0.0029	0.0223	0.1297	0.0072	0.1887	0.1946	0.0102	0.0025	0.0114	0.0057	0.0115	0.0024	0.0082	0.0119	0.1347	0.1562	0.0048	0.003	0.0126	0.0168	0.0133	0.011	0.018	0.008	0.0034
1	rs1041239	41295542	0.94	0.0632155594214646	0.85	0.32706018639722	0.112945564110255	0.0377034631139029	0.0036	0.0029	0.0223	0.1298	0.0072	0.1888	0.1949	0.0098	0.0025	0.0114	0.0058	0.0115	0.0024	0.0082	0.0119	0.1347	0.1561	0.0048	0.003	0.0125	0.0167	0.0135	0.011	0.018	0.008	0.0034
1	rs76711792	41295680	0.94	0.0632155594214646	0.85	0.32706018639722	0.116422534180156	0.0428508550264692	0.0036	0.0029	0.0224	0.1298	0.0072	0.1888	0.1949	0.0098	0.0025	0.0114	0.0058	0.0114	0.0024	0.0082	0.0119	0.1347	0.1562	0.0048	0.003	0.0123	0.0167	0.0135	0.011	0.0182	0.008	0.0033
1	rs72661517	41296181	0.94	0.0632155594214646	0.83	0.405269641990714	0.127512629857175	0.0575914987783686	0.0035	0.0029	0.0223	0.1299	0.0072	0.1887	0.1949	0.0097	0.0024	0.0114	0.0058	0.0114	0.0024	0.0082	0.0118	0.1349	0.1564	0.0048	0.003	0.0122	0.0167	0.0135	0.011	0.0181	0.008	0.0033
1	rs55925184	41300682	0.93	0.0757334056000413	0.83	0.405269641990714	0.211194866327297	0.0668249519271995	0.003	0.0028	0.0222	0.1311	0.0072	0.1879	0.1952	0.009	0.0022	0.0116	0.0059	0.011	0.0023	0.0081	0.0112	0.1358	0.1584	0.005	0.0029	0.012	0.0164	0.0134	0.0111	0.0179	0.0077	0.003
1	rs35486269	41304886	0.93	0.0757334056000413	0.82	0.448736318624531	0.242979970289801	0.0648365928645739	0.0029	0.0028	0.0222	0.1314	0.0072	0.1876	0.1953	0.0088	0.0021	0.0116	0.006	0.0109	0.0023	0.0081	0.011	0.1361	0.1589	0.005	0.0029	0.0119	0.0164	0.0134	0.0111	0.0179	0.0077	0.0029
1	rs72661523	41306920	0.93	0.0757334056000413	0.82	0.448736318624531	0.246732664408798	0.0743042512102028	0.0028	0.0028	0.0222	0.1315	0.0073	0.1874	0.1953	0.0088	0.0021	0.0116	0.006	0.0108	0.0023	0.0081	0.011	0.1361	0.1593	0.005	0.0029	0.0119	0.0164	0.0134	0.0112	0.0179	0.0077	0.0029
1	rs72661524	41307308	0.93	0.0757334056000413	0.82	0.448736318624531	0.247171075701204	0.0732259513449364	0.0028	0.0028	0.0221	0.1316	0.0073	0.1873	0.1953	0.0088	0.0021	0.0116	0.006	0.0108	0.0023	0.0081	0.011	0.1361	0.1593	0.005	0.0029	0.0119	0.0164	0.0134	0.0112	0.0179	0.0077	0.0028
1	rs4660472	41308718	0.93	0.0757334056000413	0.82	0.448736318624531	0.225524634813044	0.0602739318831524	0.0028	0.0028	0.0221	0.1318	0.0073	0.1872	0.1953	0.0089	0.0021	0.0116	0.006	0.0108	0.0023	0.0081	0.011	0.1361	0.1597	0.0051	0.0029	0.0118	0.0163	0.0134	0.0112	0.0179	0.0076	0.0028
1	rs11209020	41317020	0.93	0.0757334056000413	0.81	0.49521423796015	0.28813199861843	0.0639534622082735	0.0029	0.0027	0.0219	0.1325	0.0074	0.1872	0.1961	0.0085	0.0021	0.0113	0.006	0.0106	0.0024	0.0079	0.0109	0.1349	0.1603	0.0053	0.0028	0.0117	0.0163	0.0134	0.0113	0.0178	0.0076	0.0028
1	rs56025967	41320568	0.93	0.0757334056000413	0.81	0.49521423796015	0.630120174840866	0.0570096677885933	0.003	0.0025	0.0227	0.1341	0.007	0.1862	0.2021	0.0073	0.0019	0.0105	0.0056	0.0095	0.0021	0.0068	0.0108	0.1322	0.1617	0.0057	0.0024	0.0123	0.0157	0.0137	0.0116	0.0178	0.0066	0.0029
1	rs112118500	41321659	0.92	0.0900864543555373	0.82	0.448736318624531	0.691064867901262	0.0592865141321168	0.003	0.0025	0.0228	0.1345	0.007	0.1859	0.2033	0.0071	0.0018	0.0104	0.0056	0.0092	0.002	0.0066	0.0105	0.1323	0.1622	0.0057	0.0023	0.0125	0.0154	0.0138	0.0116	0.0175	0.0065	0.0028
1	rs61516724	41321966	0.92	0.0900864543555373	0.82	0.448736318624531	0.713202943823175	0.0647684788604892	0.003	0.0025	0.0228	0.1346	0.007	0.1858	0.2036	0.0071	0.0018	0.0104	0.0056	0.0092	0.002	0.0065	0.0104	0.1323	0.1623	0.0057	0.0023	0.0125	0.0153	0.0138	0.0116	0.0174	0.0065	0.0028
1	rs17361735	41322370	0.92	0.0900864543555373	0.82	0.448736318624531	0.709121036331784	0.0526337298362892	0.003	0.0024	0.0228	0.1347	0.007	0.1857	0.2039	0.007	0.0018	0.0103	0.0056	0.0091	0.002	0.0065	0.0103	0.1323	0.1623	0.0057	0.0023	0.0126	0.0152	0.0138	0.0116	0.0174	0.0066	0.0028
1	rs72949146	41326433	0.92	0.0900864543555373	0.82	0.448736318624531	0.624789323803908	0.024889802270672	0.0031	0.0024	0.0229	0.135	0.007	0.1852	0.2047	0.007	0.0018	0.0102	0.0056	0.0089	0.0019	0.0064	0.0104	0.1323	0.1626	0.0057	0.0022	0.0127	0.015	0.0138	0.0116	0.0173	0.0067	0.0027
1	rs1057635	41327281	0.92	0.0900864543555373	0.82	0.448736318624531	0.615997052546505	0.0245364390200317	0.0031	0.0024	0.0229	0.135	0.007	0.1852	0.2048	0.007	0.0018	0.0102	0.0056	0.0089	0.0019	0.0064	0.0104	0.1323	0.1626	0.0056	0.0022	0.0127	0.015	0.0138	0.0116	0.0172	0.0067	0.0027
1	rs41268097	41328588	0.92	0.0900864543555373	0.82	0.448736318624531	0.605742760274994	0.0232756908926262	0.0031	0.0024	0.0229	0.1351	0.007	0.1852	0.2047	0.0071	0.0018	0.0102	0.0056	0.0089	0.0019	0.0064	0.0104	0.1321	0.1627	0.0057	0.0022	0.0128	0.0151	0.0137	0.0117	0.0172	0.0067	0.0027
1	rs112489811	41329623	0.92	0.0900864543555373	0.82	0.448736318624531	0.600301659938694	0.0213824830985977	0.0031	0.0024	0.0229	0.1351	0.007	0.1852	0.2048	0.0071	0.0018	0.0102	0.0056	0.0089	0.0019	0.0064	0.0104	0.132	0.1627	0.0057	0.0022	0.0128	0.0151	0.0137	0.0117	0.0172	0.0067	0.0027
1	rs11209054	41332421	0.92	0.0900864543555373	0.82	0.448736318624531	0.575862306508914	0.0193306592881804	0.0031	0.0023	0.0228	0.1351	0.007	0.1852	0.205	0.007	0.0018	0.0102	0.0056	0.0089	0.0019	0.0064	0.0105	0.1319	0.1628	0.0056	0.0022	0.0129	0.015	0.0136	0.0117	0.0171	0.0067	0.0027
1	rs78485791	41341420	0.91	0.106429816649543	0.82	0.448736318624531	0.552095403126788	0.0167520334009652	0.003	0.0023	0.0228	0.1351	0.007	0.1852	0.2053	0.007	0.0019	0.0102	0.0056	0.0088	0.0019	0.0063	0.0105	0.1318	0.1629	0.0056	0.0022	0.013	0.015	0.0134	0.0117	0.0171	0.0067	0.0028
1	rs10889698	41346080	0.91	0.106429816649543	0.82	0.448736318624531	0.556333477488179	0.0137852112631742	0.0029	0.0023	0.0227	0.1351	0.0071	0.1847	0.2057	0.007	0.002	0.0101	0.0057	0.0087	0.0018	0.0062	0.0105	0.1317	0.1638	0.0056	0.0022	0.0129	0.0148	0.0135	0.0119	0.0171	0.0066	0.0028
1	rs71648527	41346862	0.91	0.106429816649543	0.82	0.448736318624531	0.544978249781555	0.014389471215518	0.003	0.0023	0.0227	0.1351	0.0071	0.1846	0.2058	0.007	0.002	0.0101	0.0057	0.0087	0.0018	0.0062	0.0105	0.1315	0.164	0.0056	0.0022	0.0128	0.0147	0.0135	0.0119	0.0171	0.0066	0.0028
1	rs913391	41347277	0.91	0.106429816649543	0.82	0.448736318624531	0.535621692821518	0.0142878612642874	0.003	0.0023	0.0227	0.1351	0.0071	0.1846	0.2059	0.007	0.002	0.0101	0.0057	0.0087	0.0018	0.0062	0.0105	0.1315	0.1642	0.0055	0.0022	0.0128	0.0147	0.0135	0.0119	0.0171	0.0066	0.0028
1	rs12759412	41353270	0.91	0.106429816649543	0.82	0.448736318624531	0.618154929909374	0.0270140923458692	0.003	0.0023	0.0226	0.1348	0.0071	0.1845	0.2067	0.0068	0.0022	0.0098	0.0056	0.0085	0.0018	0.006	0.0104	0.1303	0.1654	0.0056	0.0022	0.0129	0.0145	0.0136	0.0119	0.017	0.0066	0.0029
1	rs12751530	41356780	0.9	0.124917206299546	0.82	0.448736318624531	0.656725479081858	0.0282244174042036	0.0031	0.0023	0.0226	0.1346	0.0071	0.1846	0.2073	0.0067	0.0023	0.0095	0.0056	0.0084	0.0018	0.0059	0.0103	0.1297	0.1664	0.0056	0.0023	0.0129	0.0144	0.0133	0.0118	0.0171	0.0065	0.0031
1	rs79676462	41362286	0.9	0.124917206299546	0.82	0.448736318624531	0.711568931807217	0.035738633523189	0.0031	0.0023	0.0221	0.1342	0.0071	0.1841	0.2085	0.0067	0.0024	0.0094	0.0055	0.0083	0.0018	0.0059	0.0102	0.1299	0.1665	0.0057	0.0023	0.013	0.0143	0.0132	0.012	0.0172	0.0065	0.0032
1	rs57904250	41364721	0.9	0.124917206299546	0.83	0.405269641990714	0.752915336665839	0.030523966350704	0.0032	0.0023	0.0218	0.1341	0.0071	0.184	0.2091	0.0067	0.0024	0.0094	0.0055	0.0083	0.0018	0.0057	0.0102	0.1301	0.1665	0.0057	0.0023	0.013	0.0142	0.0132	0.0121	0.0172	0.0065	0.0032
1	rs114104007	41364822	0.9	0.124917206299546	0.83	0.405269641990714	0.752306573589121	0.030915371327677	0.0032	0.0023	0.0218	0.1341	0.0071	0.184	0.2091	0.0067	0.0024	0.0094	0.0055	0.0083	0.0018	0.0057	0.0102	0.1301	0.1665	0.0057	0.0023	0.013	0.0142	0.0132	0.0121	0.0172	0.0065	0.0032
1	rs12120974	41365445	0.9	0.124917206299546	0.83	0.405269641990714	0.755657440381657	0.0302319339430998	0.0032	0.0023	0.0217	0.1342	0.0071	0.1839	0.2094	0.0067	0.0024	0.0094	0.0055	0.0083	0.0018	0.0057	0.0103	0.13	0.1664	0.0057	0.0023	0.013	0.0142	0.0132	0.0121	0.0172	0.0065	0.0032
1	rs12026763	41366059	0.9	0.124917206299546	0.83	0.405269641990714	0.761766622190113	0.0304752036483773	0.0032	0.0023	0.0217	0.1342	0.0071	0.1839	0.2096	0.0067	0.0024	0.0094	0.0055	0.0083	0.0018	0.0057	0.0103	0.13	0.1663	0.0057	0.0023	0.013	0.0142	0.0131	0.0121	0.0172	0.0065	0.0032
1	rs1571293	41378305	0.9	0.124917206299546	0.83	0.405269641990714	0.845998150813076	0.0386765537187849	0.0032	0.0023	0.0215	0.1338	0.0071	0.1838	0.2101	0.0067	0.0024	0.0096	0.0055	0.0081	0.0018	0.0055	0.0101	0.1301	0.1665	0.0058	0.0023	0.013	0.0142	0.013	0.0123	0.0171	0.0064	0.0032
1	rs111378850	41381934	0.9	0.124917206299546	0.84	0.364737902801441	0.889606024206327	0.0433646137910952	0.0032	0.0023	0.0213	0.1337	0.0071	0.1839	0.2105	0.0067	0.0024	0.0096	0.0055	0.008	0.0018	0.0054	0.01	0.1302	0.1666	0.0057	0.0024	0.0131	0.0143	0.0129	0.0124	0.017	0.0063	0.0032
1	rs75853077	41385350	0.9	0.124917206299546	0.84	0.364737902801441	0.913119120084172	0.0475125237901663	0.0032	0.0023	0.0212	0.1336	0.0071	0.184	0.2107	0.0067	0.0024	0.0097	0.0055	0.008	0.0018	0.0053	0.0099	0.1303	0.1667	0.0057	0.0024	0.0131	0.0143	0.0128	0.0124	0.017	0.0062	0.0032
1	rs61780380	41388246	0.9	0.124917206299546	0.84	0.364737902801441	0.958209879574778	0.0521982510585336	0.0032	0.0023	0.0211	0.1334	0.0071	0.1841	0.211	0.0067	0.0023	0.0098	0.0055	0.0079	0.0018	0.0052	0.0098	0.1303	0.1668	0.0057	0.0024	0.0131	0.0143	0.0127	0.0125	0.017	0.0061	0.0031
1	rs731917	41389812	0.9	0.124917206299546	0.84	0.364737902801441	1.00772175944594	0.0543280933786808	0.0032	0.0023	0.0209	0.1332	0.0071	0.1841	0.2113	0.0067	0.0023	0.0099	0.0055	0.0078	0.0018	0.0051	0.0097	0.1304	0.1669	0.0057	0.0025	0.0131	0.0144	0.0126	0.0126	0.0169	0.0061	0.0031
1	rs72661575	41394491	0.9	0.124917206299546	0.84	0.364737902801441	1.00875512382676	0.04805023439048	0.0032	0.0022	0.0209	0.1332	0.0072	0.184	0.2113	0.0067	0.0023	0.0099	0.0055	0.0077	0.0018	0.0051	0.0097	0.1303	0.1671	0.0057	0.0025	0.0131	0.0143	0.0126	0.0126	0.0171	0.006	0.0031
1	rs79199300	41394535	0.9	0.124917206299546	0.84	0.364737902801441	1.00858286645956	0.0479305133119256	0.0032	0.0022	0.0209	0.1332	0.0072	0.184	0.2113	0.0067	0.0023	0.0099	0.0055	0.0077	0.0018	0.0051	0.0097	0.1303	0.1671	0.0057	0.0025	0.0131	0.0143	0.0126	0.0126	0.0171	0.006	0.0031
1	rs11585732	41395136	0.9	0.124917206299546	0.84	0.364737902801441	1.00763566523102	0.0497400648701101	0.0032	0.0022	0.0209	0.1332	0.0072	0.184	0.2114	0.0067	0.0023	0.0099	0.0055	0.0077	0.0018	0.0051	0.0097	0.1303	0.1671	0.0057	0.0025	0.0131	0.0143	0.0126	0.0126	0.0171	0.006	0.0031
1	rs78549457	41398123	0.9	0.124917206299546	0.84	0.364737902801441	1.00539826827142	0.0533839117824045	0.0032	0.0022	0.0209	0.1332	0.0072	0.184	0.2115	0.0066	0.0023	0.0099	0.0055	0.0077	0.0018	0.0051	0.0097	0.1302	0.1672	0.0056	0.0026	0.013	0.0143	0.0126	0.0126	0.0171	0.006	0.0031
1	rs12043667	41404596	0.9	0.124917206299546	0.84	0.364737902801441	0.959053378500968	0.0564946124290138	0.0033	0.0022	0.0207	0.1331	0.0072	0.1838	0.2124	0.0065	0.0024	0.01	0.0055	0.0077	0.0019	0.0051	0.0097	0.1298	0.1677	0.0056	0.0027	0.0127	0.0142	0.0124	0.0127	0.0171	0.0059	0.0031
1	rs6695161	41405664	0.9	0.124917206299546	0.84	0.364737902801441	0.944252656202573	0.0569451762326892	0.0033	0.0022	0.0207	0.1331	0.0072	0.1839	0.2124	0.0065	0.0024	0.01	0.0055	0.0077	0.0019	0.0051	0.0097	0.1298	0.1675	0.0056	0.0028	0.0127	0.0142	0.0124	0.0127	0.017	0.0059	0.0031
1	rs114342223	41411693	0.9	0.124917206299546	0.84	0.364737902801441	0.930880338981168	0.0662051806236194	0.0033	0.0022	0.0207	0.1331	0.0072	0.1838	0.2125	0.0065	0.0024	0.0101	0.0055	0.0076	0.0019	0.0051	0.0097	0.1298	0.1677	0.0055	0.0027	0.0127	0.0141	0.0124	0.0127	0.017	0.0059	0.0031
1	rs77497182	41417958	0.9	0.124917206299546	0.84	0.364737902801441	0.593036590088355	0.0465631767339599	0.0033	0.0018	0.0205	0.1338	0.0072	0.183	0.2138	0.0066	0.0023	0.0104	0.0056	0.0077	0.0018	0.0051	0.0102	0.1292	0.1692	0.0048	0.0026	0.0127	0.0133	0.0123	0.0123	0.0172	0.0056	0.003
1	rs79098451	41421308	0.88	0.168925028033099	0.84	0.364737902801441	0.267707266102339	0.0306704717898915	0.0033	0.0013	0.0206	0.1359	0.0067	0.1806	0.217	0.0069	0.0022	0.0114	0.0052	0.0078	0.0016	0.0049	0.0116	0.1279	0.173	0.0027	0.0023	0.0126	0.0112	0.0118	0.0113	0.0182	0.0049	0.0024
1	rs11580126	41421336	0.88	0.168925028033099	0.84	0.364737902801441	0.259034464348838	0.0264182990865332	0.0033	0.0013	0.0206	0.1359	0.0067	0.1806	0.217	0.007	0.0022	0.0114	0.0052	0.0078	0.0016	0.0049	0.0116	0.1279	0.173	0.0026	0.0023	0.0126	0.0112	0.0118	0.0113	0.0182	0.0049	0.0024
1	rs72661598	41421540	0.88	0.168925028033099	0.84	0.364737902801441	0.226275833515789	0.0174543109489232	0.0033	0.0013	0.0206	0.1359	0.0066	0.1811	0.2175	0.0069	0.0022	0.0112	0.0052	0.0078	0.0016	0.0048	0.0118	0.128	0.173	0.0025	0.0023	0.0125	0.0111	0.0118	0.0113	0.0182	0.0047	0.0024
1	rs80228781	41422099	0.88	0.168925028033099	0.82	0.448736318624531	0.217721112742587	0.0169722715630761	0.0033	0.0013	0.0206	0.1362	0.0066	0.181	0.2174	0.0069	0.0022	0.0111	0.0051	0.0078	0.0016	0.0048	0.0118	0.1279	0.1732	0.0025	0.0023	0.0125	0.0111	0.0118	0.0113	0.0182	0.0047	0.0024
1	rs28570583	41422196	0.88	0.168925028033099	0.81	0.49521423796015	0.201321351746418	0.0185150433574703	0.0033	0.0013	0.0205	0.1362	0.0066	0.181	0.2174	0.0069	0.0022	0.0111	0.0051	0.0078	0.0016	0.0048	0.0118	0.1279	0.1732	0.0028	0.0023	0.0121	0.0111	0.0118	0.0113	0.0182	0.0047	0.0024
1	rs36126618	41432467	0.88	0.168925028033099	0.81	0.49521423796015	0.181564389235479	0.0149720453936491	0.0033	0.0013	0.0205	0.1371	0.0066	0.1806	0.2167	0.007	0.0022	0.011	0.0051	0.0079	0.0017	0.0048	0.012	0.1272	0.174	0.0027	0.0023	0.0121	0.0111	0.0119	0.0112	0.0182	0.0047	0.0024
1	rs7546898	41447165	0.88	0.168925028033099	0.81	0.49521423796015	0.104668184201883	0.0140186605367931	0.0032	0.0012	0.0204	0.1378	0.0066	0.1806	0.2173	0.007	0.0022	0.0109	0.0051	0.0079	0.0016	0.0048	0.0121	0.1273	0.1741	0.0025	0.0018	0.012	0.0109	0.0123	0.0111	0.0179	0.0046	0.0023
1	rs78630393	41450389	0.88	0.168925028033099	0.81	0.49521423796015	0.103006909152154	0.0137852112631742	0.0032	0.0012	0.0204	0.1379	0.0065	0.1806	0.2173	0.007	0.0021	0.0109	0.0051	0.0079	0.0016	0.0048	0.0121	0.1272	0.1741	0.0025	0.0018	0.012	0.0109	0.0123	0.0111	0.0179	0.0046	0.0023
1	rs12135364	41456137	0.87	0.194736090082605	0.81	0.49521423796015	0.0694449326640147	0.0142203211230938	0.0023	0.0011	0.0203	0.141	0.0064	0.1802	0.2176	0.0073	0.0019	0.0104	0.0049	0.0083	0.0013	0.0046	0.0126	0.1265	0.1751	0.0018	0.0016	0.0117	0.0106	0.0131	0.0107	0.0181	0.0043	0.0019
1	rs61780437	41477688	0.86	0.223270892544248	0.81	0.49521423796015	0.0704082654020352	0.0158496618750186	0.0021	0.001	0.0203	0.1419	0.0064	0.1798	0.2178	0.0073	0.0019	0.0103	0.0049	0.0084	0.0012	0.0045	0.0127	0.1263	0.1756	0.0017	0.0015	0.0117	0.0105	0.0133	0.0106	0.0181	0.0042	0.0018
1	rs114625153	41480067	0.86	0.223270892544248	0.8	0.544775224122235	0.0697309787366008	0.0158496618750186	0.0021	0.001	0.0203	0.1419	0.0064	0.1798	0.2178	0.0073	0.0019	0.0103	0.0049	0.0084	0.0012	0.0045	0.0127	0.1263	0.1756	0.0016	0.0015	0.0117	0.0105	0.0133	0.0106	0.0181	0.0042	0.0018
1	rs79974017	41482976	0.86	0.223270892544248	0.8	0.544775224122235	0.0686318780835452	0.0160281599278146	0.0021	0.001	0.0203	0.1419	0.0064	0.1798	0.2178	0.0073	0.0019	0.0102	0.0049	0.0084	0.0012	0.0045	0.0127	0.1263	0.1756	0.0016	0.0015	0.0117	0.0105	0.0133	0.0106	0.0181	0.0042	0.0018
1	rs34386830	41483780	0.86	0.223270892544248	0.8	0.544775224122235	0.0686926405348471	0.0160998361772707	0.0021	0.001	0.0203	0.1419	0.0064	0.1798	0.2178	0.0073	0.0019	0.0102	0.0049	0.0084	0.0012	0.0045	0.0127	0.1263	0.1756	0.0016	0.0015	0.0117	0.0105	0.0133	0.0106	0.0181	0.0042	0.0018
1	rs3738368	41485902	0.86	0.223270892544248	0.8	0.544775224122235	0.0690986210433048	0.0160639782731499	0.0021	0.001	0.0203	0.1419	0.0064	0.1798	0.2178	0.0073	0.0019	0.0102	0.0049	0.0084	0.0012	0.0045	0.0127	0.1263	0.1756	0.0016	0.0015	0.0117	0.0105	0.0133	0.0106	0.0181	0.0042	0.0018
1	rs1138293	41486245	0.86	0.223270892544248	0.8	0.544775224122235	0.0657761359196214	0.0161716706283746	0.002	0.001	0.0203	0.1421	0.0064	0.1799	0.2176	0.0073	0.0018	0.0102	0.0049	0.0085	0.0012	0.0045	0.0128	0.1261	0.1757	0.0016	0.0015	0.0117	0.0105	0.0134	0.0106	0.0182	0.0042	0.0017
1	rs74608193	41501878	0.86	0.223270892544248	0.8	0.544775224122235	0.0607298806468416	0.0168252886230051	0.0019	0.001	0.0204	0.1423	0.0064	0.18	0.2172	0.0073	0.0018	0.0102	0.0049	0.0087	0.0012	0.0045	0.013	0.1259	0.1758	0.0015	0.0015	0.0118	0.0105	0.0136	0.0106	0.0183	0.0041	0.0017
1	rs1740610	41502680	0.86	0.223270892544248	0.8	0.544775224122235	0.0607298806468416	0.0168619753089655	0.0019	0.001	0.0204	0.1423	0.0064	0.18	0.2172	0.0073	0.0018	0.0102	0.0049	0.0087	0.0012	0.0045	0.013	0.1259	0.1758	0.0015	0.0015	0.0118	0.0105	0.0136	0.0106	0.0183	0.0041	0.0017
1	rs6686031	41505882	0.86	0.223270892544248	0.8	0.544775224122235	0.0600597006160832	0.0182088497742041	0.0019	0.001	0.0204	0.1423	0.0064	0.1801	0.2172	0.0073	0.0018	0.0102	0.0049	0.0087	0.0012	0.0045	0.013	0.1259	0.1758	0.0015	0.0015	0.0118	0.0105	0.0136	0.0105	0.0183	0.0041	0.0017
1	rs80183602	41507478	0.86	0.223270892544248	0.8	0.544775224122235	0.0599114395504477	0.0181707512241324	0.0019	0.001	0.0203	0.1423	0.0064	0.1801	0.2172	0.0073	0.0018	0.0102	0.0049	0.0087	0.0012	0.0045	0.013	0.1259	0.1758	0.0015	0.0015	0.0118	0.0105	0.0136	0.0105	0.0183	0.0041	0.0017
1	rs115505957	41508284	0.86	0.223270892544248	0.8	0.544775224122235	0.0598559041926723	0.0184766326290751	0.0019	0.001	0.0203	0.1423	0.0064	0.1801	0.2172	0.0073	0.0018	0.0102	0.0049	0.0087	0.0012	0.0045	0.013	0.1259	0.1758	0.0015	0.0015	0.0118	0.0105	0.0136	0.0105	0.0183	0.0041	0.0017
1	rs12729448	41509834	0.86	0.223270892544248	0.79	0.597486775499064	0.0584239342255401	0.019056882455571	0.0019	0.001	0.0203	0.1424	0.0064	0.1801	0.2173	0.0073	0.0018	0.0102	0.0049	0.0087	0.0012	0.0045	0.0131	0.1259	0.1758	0.0015	0.0015	0.0118	0.0105	0.0136	0.0105	0.0183	0.0041	0.0017
1	rs200602933	41512980	0.86	0.223270892544248	0.8	0.544775224122235	0.055575786893109	0.0198044110998332	0.0019	0.001	0.0203	0.1424	0.0063	0.1801	0.2173	0.0073	0.0018	0.0102	0.0049	0.0087	0.0012	0.0044	0.0131	0.1259	0.176	0.0015	0.0015	0.0118	0.0105	0.0136	0.0103	0.0183	0.0041	0.0017
1	rs76507595	41514772	0.86	0.223270892544248	0.8	0.544775224122235	0.0540573011709006	0.0202034593411173	0.0019	0.001	0.0203	0.1424	0.0063	0.1801	0.2173	0.0073	0.0018	0.0102	0.0049	0.0087	0.0012	0.0044	0.0131	0.1259	0.1761	0.0015	0.0015	0.0118	0.0105	0.0136	0.0102	0.0183	0.0041	0.0017
1	rs6686842	41530871	0.86	0.223270892544248	0.8	0.544775224122235	0.0503584828490156	0.0231042878946298	0.0018	0.001	0.02	0.1425	0.0063	0.1801	0.2174	0.0073	0.0017	0.0101	0.0048	0.0087	0.0012	0.0044	0.0134	0.1261	0.176	0.0015	0.0015	0.0118	0.0105	0.0136	0.0102	0.0183	0.0041	0.0016
1	rs79971581	41535338	0.86	0.223270892544248	0.8	0.544775224122235	0.0489214999984772	0.0227633017649062	0.0018	0.001	0.02	0.1425	0.0063	0.1801	0.2174	0.0073	0.0017	0.0101	0.0048	0.0087	0.0012	0.0044	0.0134	0.1261	0.1761	0.0015	0.0015	0.0118	0.0105	0.0136	0.0102	0.0183	0.0041	0.0016
1	rs2268677	41542504	0.86	0.223270892544248	0.79	0.597486775499064	0.046975519946062	0.0234907964316172	0.0018	9e-04	0.0201	0.1425	0.0063	0.18	0.2175	0.0073	0.0017	0.0101	0.0048	0.0087	0.0012	0.0044	0.0134	0.1261	0.1761	0.0015	0.0014	0.0118	0.0105	0.0136	0.0102	0.0183	0.0041	0.0016
1	rs61781795	41554913	0.86	0.223270892544248	0.79	0.597486775499064	0.0435555235912251	0.0295556098826515	0.0017	9e-04	0.0202	0.1426	0.0063	0.1797	0.2179	0.0074	0.0017	0.0101	0.0048	0.0086	0.0011	0.0044	0.0133	0.1263	0.1763	0.0014	0.0011	0.0117	0.0107	0.0135	0.0104	0.0182	0.0041	0.0015
1	rs479493	41567202	0.86	0.223270892544248	0.8	0.544775224122235	0.0420640450245757	0.0291245998673165	0.0017	9e-04	0.0202	0.1426	0.0063	0.1795	0.218	0.0074	0.0017	0.0101	0.0048	0.0087	0.0011	0.0044	0.0132	0.1263	0.1763	0.0014	0.0011	0.0116	0.011	0.0135	0.0105	0.0181	0.0041	0.0015
1	rs12125884	41615806	0.86	0.223270892544248	0.8	0.544775224122235	0.0406649282638807	0.0354245302153153	0.0016	8e-04	0.0201	0.1428	0.0063	0.18	0.2179	0.0074	0.0016	0.01	0.0047	0.0085	0.001	0.0044	0.0131	0.1264	0.177	0.0014	0.0011	0.0117	0.011	0.0133	0.0104	0.0179	0.0041	0.0014
1	rs12748412	41624403	0.86	0.223270892544248	0.78	0.653412240020304	0.0406649282638807	0.0354767928393721	0.0016	8e-04	0.0201	0.1428	0.0063	0.18	0.2179	0.0074	0.0016	0.01	0.0047	0.0085	0.001	0.0044	0.0131	0.1264	0.177	0.0014	0.0011	0.0117	0.011	0.0133	0.0104	0.0179	0.0041	0.0014
1	rs12738915	41625146	0.86	0.223270892544248	0.78	0.653412240020304	0.0406649282638807	0.0354767928393721	0.0016	8e-04	0.0201	0.1428	0.0063	0.18	0.2179	0.0074	0.0016	0.01	0.0047	0.0085	0.001	0.0044	0.0131	0.1264	0.177	0.0014	0.0011	0.0117	0.011	0.0133	0.0104	0.0179	0.0041	0.0014
1	rs4660505	41638697	0.86	0.223270892544248	0.78	0.653412240020304	0.0406506731594441	0.0354767928393721	0.0016	8e-04	0.0201	0.1428	0.0063	0.18	0.2179	0.0074	0.0016	0.01	0.0047	0.0085	0.001	0.0044	0.0131	0.1264	0.177	0.0014	0.0011	0.0117	0.011	0.0133	0.0104	0.0179	0.0041	0.0013
1	rs12139225	41651697	0.86	0.223270892544248	0.78	0.653412240020304	0.0406506731594441	0.0358961595989306	0.0016	8e-04	0.0201	0.1428	0.0063	0.18	0.2179	0.0074	0.0016	0.01	0.0047	0.0085	0.001	0.0044	0.0131	0.1264	0.177	0.0014	0.0011	0.0117	0.011	0.0133	0.0104	0.0179	0.0041	0.0013
1	rs75057226	41658099	0.86	0.223270892544248	0.78	0.653412240020304	0.0406506731594441	0.0358961595989306	0.0016	8e-04	0.0201	0.1428	0.0063	0.18	0.2179	0.0074	0.0016	0.01	0.0047	0.0085	0.001	0.0044	0.0131	0.1264	0.177	0.0014	0.0011	0.0117	0.011	0.0133	0.0104	0.0179	0.0041	0.0013
1	rs115731455	41663734	0.86	0.223270892544248	0.79	0.597486775499064	0.0406364214881888	0.0354767928393721	0.0016	8e-04	0.0201	0.1428	0.0063	0.18	0.2179	0.0074	0.0016	0.01	0.0047	0.0085	0.001	0.0044	0.0131	0.1264	0.177	0.0014	0.0011	0.0117	0.011	0.0133	0.0104	0.0179	0.0041	0.0013
1	rs72665633	41684151	0.86	0.223270892544248	0.8	0.544775224122235	0.0390202885823439	0.037328074890177	0.0016	8e-04	0.0201	0.1429	0.0063	0.1802	0.2179	0.0074	0.0015	0.01	0.0047	0.0085	0.001	0.0044	0.0131	0.1264	0.1772	0.0013	0.0011	0.0118	0.011	0.0133	0.0104	0.0178	0.0041	0.0013
1	rs17362187	41686253	0.86	0.223270892544248	0.79	0.597486775499064	0.0384687001939781	0.0358961595989306	0.0016	8e-04	0.0201	0.1429	0.0063	0.1802	0.2179	0.0074	0.0015	0.01	0.0047	0.0085	0.001	0.0044	0.0131	0.1264	0.1772	0.0013	0.0011	0.0117	0.011	0.0133	0.0104	0.0178	0.0041	0.0013
1	rs12134050	41689226	0.86	0.223270892544248	0.78	0.653412240020304	0.035882843350803	0.0383509435708614	0.0016	8e-04	0.0201	0.143	0.0063	0.1802	0.2178	0.0074	0.0015	0.01	0.0047	0.0085	0.001	0.0044	0.0131	0.1264	0.1772	0.0013	0.0011	0.0117	0.011	0.0133	0.0103	0.0177	0.0041	0.0013
1	rs111643645	41711605	0.86	0.223270892544248	0.78	0.653412240020304	0.0329373408159351	0.034851966632784	0.0016	8e-04	0.0201	0.1431	0.0063	0.1801	0.2177	0.0074	0.0015	0.01	0.0047	0.0086	0.001	0.0044	0.0131	0.1265	0.1773	0.0013	0.0011	0.0117	0.011	0.0133	0.0103	0.0176	0.0041	0.0013
1	rs78794523	41727334	0.86	0.223270892544248	0.78	0.653412240020304	0.0316016606969214	0.0345931221457709	0.0016	8e-04	0.02	0.1432	0.0063	0.1801	0.2176	0.0074	0.0015	0.01	0.0047	0.0086	0.001	0.0044	0.0131	0.1265	0.1773	0.0013	0.0011	0.0118	0.011	0.0133	0.0103	0.0176	0.0041	0.0013
1	rs79331257	41727918	0.86	0.223270892544248	0.78	0.653412240020304	0.0315896953983586	0.0349557516974233	0.0016	8e-04	0.02	0.1432	0.0063	0.1801	0.2176	0.0074	0.0015	0.01	0.0047	0.0086	0.001	0.0044	0.0131	0.1265	0.1773	0.0013	0.0011	0.0118	0.011	0.0133	0.0103	0.0176	0.0041	0.0013
1	rs2275931	41730151	0.86	0.223270892544248	0.78	0.653412240020304	0.0314105972050731	0.0352679535612161	0.0016	8e-04	0.02	0.1432	0.0063	0.1801	0.2176	0.0074	0.0015	0.01	0.0047	0.0086	0.001	0.0044	0.0131	0.1265	0.1773	0.0013	0.0011	0.0118	0.011	0.0133	0.0103	0.0176	0.0041	0.0013
1	rs80233122	41737172	0.86	0.223270892544248	0.78	0.653412240020304	0.0316375756716608	0.0335156460607513	0.0016	8e-04	0.02	0.1432	0.0063	0.1801	0.2176	0.0074	0.0015	0.01	0.0047	0.0086	0.001	0.0044	0.0131	0.1265	0.1773	0.0013	0.0011	0.0117	0.011	0.0133	0.0103	0.0176	0.0041	0.0012
1	rs12025684	41748642	0.84	0.289034762536342	0.78	0.653412240020304	0.0250911463116695	0.0760429869509714	0.0014	0.001	0.0195	0.143	0.0071	0.1775	0.2164	0.0074	9e-04	0.0103	0.0049	0.009	9e-04	0.0052	0.014	0.1273	0.178	9e-04	0.001	0.0118	0.0115	0.0137	0.0103	0.0174	0.0045	9e-04
1	rs115077851	41760767	0.84	0.289034762536342	0.78	0.653412240020304	0.0240598131811998	0.106678437841221	0.0012	0.001	0.0194	0.1437	0.0072	0.1777	0.2166	0.0074	6e-04	0.0102	0.0049	0.0091	8e-04	0.0052	0.014	0.1275	0.1783	7e-04	9e-04	0.0117	0.0115	0.0139	0.0102	0.0173	0.0045	6e-04
1	rs72665671	41765210	0.84	0.289034762536342	0.79	0.597486775499064	0.0248480653069333	0.122506652000453	0.0011	0.001	0.0194	0.1438	0.0072	0.1777	0.2166	0.0074	6e-04	0.0102	0.0049	0.0091	8e-04	0.0052	0.014	0.1275	0.1784	7e-04	9e-04	0.0116	0.0115	0.0139	0.0102	0.0173	0.0045	6e-04
1	rs6689513	41767030	0.84	0.289034762536342	0.79	0.597486775499064	0.0258721036598073	0.116419935678412	0.0011	0.001	0.0195	0.1438	0.0072	0.1776	0.2167	0.0075	5e-04	0.0103	0.0049	0.0091	8e-04	0.0052	0.0139	0.1274	0.1783	7e-04	9e-04	0.0116	0.0115	0.014	0.0102	0.0174	0.0045	6e-04
1	rs114802607	41772845	0.84	0.289034762536342	0.79	0.597486775499064	0.025664931629488	0.115903683580575	0.0011	0.001	0.0195	0.1439	0.0072	0.1777	0.2167	0.0075	5e-04	0.0103	0.0049	0.0091	8e-04	0.0052	0.0139	0.1274	0.1783	7e-04	9e-04	0.0116	0.0115	0.014	0.0102	0.0174	0.0045	6e-04
1	rs11209839	41773004	0.84	0.289034762536342	0.79	0.597486775499064	0.02614320520263	0.122068020489475	0.0011	0.001	0.0195	0.1439	0.0072	0.1777	0.2167	0.0075	5e-04	0.0103	0.0049	0.0091	8e-04	0.0052	0.0139	0.1274	0.1783	7e-04	9e-04	0.0116	0.0115	0.014	0.0102	0.0174	0.0045	6e-04
1	rs75499585	41778757	0.84	0.289034762536342	0.79	0.597486775499064	0.0262270264245801	0.127548514627829	0.0011	0.001	0.0196	0.1438	0.0072	0.1774	0.2166	0.0075	5e-04	0.0104	0.0049	0.009	8e-04	0.0053	0.014	0.1274	0.1784	6e-04	8e-04	0.0115	0.0115	0.014	0.0102	0.0173	0.0045	5e-04
1	rs12043581	41788265	0.83	0.326509998324372	0.79	0.597486775499064	0.0296014834802633	0.13077171605386	0.0012	0.001	0.0198	0.1438	0.0074	0.1763	0.2158	0.0077	5e-04	0.0107	0.005	0.009	8e-04	0.0055	0.0141	0.1274	0.1792	6e-04	8e-04	0.0115	0.0116	0.014	0.0102	0.0171	0.0046	5e-04
1	rs112888450	41794225	0.83	0.326509998324372	0.79	0.597486775499064	0.0279548452901935	0.121367439556563	0.0012	0.001	0.0198	0.1438	0.0075	0.1762	0.2157	0.0077	5e-04	0.0108	0.005	0.009	8e-04	0.0055	0.0141	0.1274	0.1792	6e-04	8e-04	0.0114	0.0115	0.014	0.0102	0.017	0.0046	5e-04
1	rs16828119	41797098	0.83	0.326509998324372	0.79	0.597486775499064	0.0279877863568595	0.123826082368354	0.0012	0.001	0.0199	0.1439	0.0075	0.1762	0.2157	0.0077	5e-04	0.0108	0.005	0.0091	8e-04	0.0055	0.0141	0.1274	0.1792	5e-04	8e-04	0.0114	0.0115	0.014	0.0102	0.017	0.0046	5e-04
1	rs4660522	41804234	0.83	0.326509998324372	0.79	0.597486775499064	0.0257166133610556	0.120319413142363	0.0012	0.001	0.02	0.1439	0.0075	0.1758	0.2155	0.0077	5e-04	0.0108	0.005	0.0091	8e-04	0.0056	0.0142	0.1276	0.1792	5e-04	8e-04	0.0115	0.0115	0.0141	0.0102	0.0168	0.0047	5e-04
1	rs116495329	41817142	0.83	0.326509998324372	0.79	0.597486775499064	0.0239810016725118	0.115903683580575	0.0012	0.0011	0.0199	0.1441	0.0076	0.1752	0.2155	0.0077	5e-04	0.0108	0.005	0.009	8e-04	0.0058	0.0142	0.1275	0.1791	6e-04	8e-04	0.0115	0.0115	0.0141	0.0102	0.0169	0.0048	5e-04
1	rs114591079	41822123	0.83	0.326509998324372	0.79	0.597486775499064	0.0235120132044896	0.121717540686718	0.0013	0.0011	0.0199	0.1443	0.0076	0.1746	0.2154	0.0077	6e-04	0.0108	0.0051	0.009	8e-04	0.0059	0.0142	0.1275	0.1789	6e-04	8e-04	0.0115	0.0116	0.0142	0.0102	0.0169	0.0049	6e-04
1	rs116106264	41824179	0.83	0.326509998324372	0.8	0.544775224122235	0.0239514951039805	0.116247754989943	0.0013	0.0012	0.0199	0.1445	0.0077	0.1741	0.2154	0.0077	6e-04	0.0108	0.0051	0.0089	8e-04	0.006	0.0142	0.1274	0.1788	6e-04	8e-04	0.0115	0.0116	0.0142	0.0102	0.017	0.005	6e-04
1	rs77986152	41826102	0.83	0.326509998324372	0.8	0.544775224122235	0.0230209633294382	0.111805161728862	0.0014	0.0012	0.0199	0.1446	0.0078	0.1731	0.2151	0.0077	8e-04	0.0109	0.0052	0.0088	9e-04	0.0063	0.0142	0.1275	0.1788	6e-04	9e-04	0.0115	0.0116	0.0142	0.0101	0.017	0.0053	6e-04
1	rs35674710	41828859	0.82	0.36720095628419	0.81	0.49521423796015	0.0212834380815756	0.104191205313512	0.0015	0.0013	0.0198	0.1454	0.0079	0.1715	0.2143	0.0077	9e-04	0.0108	0.0053	0.0087	9e-04	0.0066	0.0142	0.1281	0.1783	7e-04	0.001	0.0116	0.0117	0.0142	0.01	0.0171	0.0057	7e-04
1	rs7539614	41831047	0.82	0.36720095628419	0.81	0.49521423796015	0.03087758137059	0.110029809857906	0.0017	0.0015	0.02	0.1467	0.008	0.1691	0.2137	0.0073	0.0012	0.0107	0.0053	0.0088	0.0011	0.0069	0.0142	0.1285	0.1777	8e-04	0.0012	0.0116	0.0116	0.0145	0.0097	0.0172	0.0061	8e-04
1	rs7547654	41831361	0.82	0.36720095628419	0.81	0.49521423796015	0.0280757636097475	0.0825580642487778	0.0018	0.0016	0.02	0.1462	0.008	0.1686	0.2145	0.0073	0.0014	0.0106	0.0053	0.0088	0.0013	0.007	0.0142	0.1282	0.1776	9e-04	0.0012	0.0116	0.0116	0.0146	0.0096	0.0172	0.0062	9e-04
1	rs4636447	41835633	0.82	0.36720095628419	0.81	0.49521423796015	0.0355569603550519	0.0667559690699651	0.0019	0.0021	0.0188	0.1465	0.0084	0.1659	0.2155	0.0068	0.0017	0.0105	0.0055	0.0086	0.0017	0.0073	0.0139	0.1276	0.1799	0.0014	0.0016	0.0115	0.0117	0.0142	0.0091	0.0166	0.0061	0.0012
1	rs115804585	41836209	0.81	0.411214762386647	0.81	0.49521423796015	0.0347448691810973	0.0636151556926606	0.0019	0.0021	0.0187	0.1466	0.0084	0.1657	0.2155	0.0068	0.0018	0.0105	0.0055	0.0086	0.0018	0.0073	0.0139	0.1274	0.1801	0.0014	0.0016	0.0115	0.0117	0.0141	0.009	0.0166	0.0061	0.0012
1	rs11583379	41838844	0.81	0.411214762386647	0.82	0.448736318624531	0.0376244132734454	0.0761886257580679	0.0022	0.0022	0.0181	0.1471	0.0085	0.1649	0.2156	0.0067	0.0019	0.0105	0.0057	0.0085	0.0021	0.0074	0.0138	0.1268	0.181	0.0015	0.0016	0.0114	0.0117	0.0139	0.0088	0.0165	0.0061	0.0013
1	rs1317558	41839083	0.81	0.411214762386647	0.82	0.448736318624531	0.0392981170473212	0.0771380565678029	0.0022	0.0022	0.018	0.1472	0.0085	0.1648	0.2156	0.0067	0.0019	0.0105	0.0057	0.0085	0.0021	0.0074	0.0138	0.1267	0.1811	0.0015	0.0016	0.0114	0.0117	0.0139	0.0088	0.0165	0.0061	0.0013
1	rs4660531	41839822	0.81	0.411214762386647	0.82	0.448736318624531	0.0403662915807505	0.0759702103704324	0.0022	0.0022	0.018	0.1472	0.0085	0.1647	0.2156	0.0067	0.0019	0.0105	0.0057	0.0085	0.0022	0.0074	0.0137	0.1267	0.1812	0.0015	0.0016	0.0114	0.0117	0.0139	0.0088	0.0165	0.0061	0.0013
1	rs4660532	41840197	0.81	0.411214762386647	0.82	0.448736318624531	0.0402529228478356	0.0758974623512291	0.0022	0.0022	0.018	0.1472	0.0085	0.1647	0.2156	0.0067	0.0019	0.0105	0.0057	0.0085	0.0022	0.0074	0.0137	0.1267	0.1812	0.0015	0.0016	0.0114	0.0117	0.0139	0.0088	0.0165	0.0061	0.0013
1	rs115103728	41850671	0.81	0.411214762386647	0.82	0.448736318624531	0.0492456246480963	0.0754615745563616	0.0022	0.0022	0.018	0.1472	0.0086	0.1636	0.216	0.0066	0.002	0.0105	0.0056	0.0086	0.0023	0.0075	0.0136	0.1266	0.182	0.0016	0.0017	0.0113	0.0115	0.0138	0.0086	0.0165	0.0061	0.0014
1	rs80064027	41850733	0.81	0.411214762386647	0.81	0.49521423796015	0.0499966048282717	0.0757520520348393	0.0022	0.0022	0.018	0.1472	0.0086	0.1636	0.216	0.0065	0.002	0.0105	0.0056	0.0086	0.0023	0.0075	0.0136	0.1266	0.182	0.0016	0.0017	0.0113	0.0115	0.0138	0.0086	0.0165	0.0061	0.0014
1	rs61776368	41864113	0.8	0.458652199356866	0.8	0.544775224122235	0.139157190511373	0.10818162256468	0.0025	0.0022	0.0162	0.1477	0.0091	0.16	0.2166	0.0062	0.0023	0.0106	0.0054	0.0092	0.0029	0.0077	0.0133	0.1256	0.1852	0.0021	0.0018	0.0111	0.0114	0.0137	0.0084	0.0167	0.0061	0.0018
1	rs79592616	41868698	0.79	0.509607847349147	0.8	0.544775224122235	0.14326073246988	0.120668375289539	0.0025	0.0022	0.0162	0.1477	0.0091	0.1598	0.2166	0.0062	0.0023	0.0106	0.0055	0.0093	0.0029	0.0078	0.0132	0.1256	0.1854	0.0021	0.0018	0.0111	0.0114	0.0137	0.0084	0.0165	0.0061	0.0018
1	rs114602012	41869172	0.79	0.509607847349147	0.8	0.544775224122235	0.141406907101811	0.131311810621591	0.0025	0.0022	0.0161	0.1477	0.0091	0.1598	0.2167	0.0062	0.0023	0.0106	0.0055	0.0093	0.0029	0.0078	0.0133	0.1256	0.1851	0.0021	0.0018	0.0111	0.0114	0.0138	0.0085	0.0164	0.0061	0.0018
1	rs57741754	41869335	0.79	0.509607847349147	0.8	0.544775224122235	0.143132419461858	0.134387839338093	0.0025	0.0022	0.0161	0.1477	0.0091	0.1598	0.2167	0.0062	0.0023	0.0106	0.0055	0.0093	0.0029	0.0078	0.0133	0.1256	0.1851	0.0021	0.0018	0.0111	0.0114	0.0138	0.0085	0.0164	0.0061	0.0018
1	rs2997337	41869462	0.79	0.509607847349147	0.8	0.544775224122235	0.143036229727486	0.134478707728928	0.0025	0.0022	0.0161	0.1477	0.0091	0.1598	0.2167	0.0062	0.0023	0.0106	0.0055	0.0093	0.0029	0.0078	0.0133	0.1256	0.1851	0.0021	0.0018	0.0111	0.0114	0.0138	0.0085	0.0164	0.0061	0.0018
1	rs2801960	41878680	0.79	0.509607847349147	0.81	0.49521423796015	0.145031994972567	0.127726796987499	0.0025	0.0022	0.0158	0.1468	0.009	0.1602	0.2172	0.006	0.0023	0.0108	0.0054	0.0094	0.0029	0.0078	0.0129	0.1257	0.1856	0.0022	0.0018	0.011	0.0117	0.0136	0.0085	0.0164	0.0059	0.0019
1	rs12563412	41881488	0.79	0.509607847349147	0.81	0.49521423796015	0.152246917361418	0.165853107349619	0.0026	0.0022	0.0156	0.1466	0.0092	0.1603	0.2176	0.0062	0.0024	0.011	0.0053	0.0094	0.0029	0.0078	0.0127	0.1257	0.1858	0.0023	0.0018	0.011	0.0117	0.0134	0.0083	0.0163	0.0058	0.002
1	rs3856254	41883722	0.78	0.56417027826485	0.81	0.49521423796015	0.181859502965903	0.25059433311893	0.0029	0.0023	0.015	0.1449	0.0094	0.1608	0.2189	0.0063	0.0027	0.0111	0.0055	0.0092	0.0031	0.0078	0.0124	0.1254	0.1864	0.0026	0.0019	0.011	0.0119	0.0132	0.0077	0.0155	0.0058	0.0022
1	rs4076553	41893256	0.77	0.622422290089237	0.81	0.49521423796015	0.174240323729217	0.241869709248799	0.0031	0.0023	0.0149	0.1432	0.0094	0.1615	0.2189	0.0067	0.0028	0.0113	0.0055	0.0095	0.0033	0.0075	0.012	0.1264	0.1865	0.0029	0.002	0.011	0.0124	0.0127	0.007	0.0154	0.0052	0.0023
1	rs74701136	41900121	0.76	0.684441169424083	0.81	0.49521423796015	0.218498649833577	0.24801148331801	0.0031	0.0023	0.0141	0.1431	0.0093	0.1616	0.2195	0.007	0.0025	0.0108	0.0054	0.0094	0.0037	0.0071	0.0114	0.1275	0.1886	0.003	0.002	0.0107	0.0125	0.0127	0.0065	0.0148	0.0047	0.0023
1	rs1938002	41900284	0.76	0.684441169424083	0.81	0.49521423796015	0.218375777580019	0.248123604624447	0.0031	0.0023	0.0141	0.1432	0.0093	0.1616	0.2195	0.007	0.0025	0.0108	0.0054	0.0094	0.0037	0.0071	0.0114	0.1275	0.1886	0.003	0.002	0.0107	0.0125	0.0127	0.0065	0.0148	0.0047	0.0023
1	rs16828204	41900961	0.76	0.684441169424083	0.81	0.49521423796015	0.227321473369545	0.259075095769488	0.0031	0.0023	0.014	0.1432	0.0093	0.1616	0.2195	0.007	0.0025	0.0108	0.0054	0.0094	0.0037	0.0071	0.0114	0.1276	0.189	0.003	0.002	0.0107	0.0125	0.0127	0.0065	0.0147	0.0047	0.0023
1	rs56319925	41909401	0.76	0.684441169424083	0.81	0.49521423796015	0.229841956663812	0.263862866923018	0.0031	0.0023	0.0139	0.1431	0.0093	0.1621	0.2195	0.0071	0.0024	0.0106	0.0054	0.0093	0.0037	0.007	0.0112	0.1283	0.1894	0.003	0.0021	0.0103	0.0125	0.0127	0.0062	0.0145	0.0047	0.0023
1	rs4408145	41909730	0.76	0.684441169424083	0.81	0.49521423796015	0.2267355843999	0.260554092563123	0.0031	0.0023	0.0139	0.1431	0.0093	0.1622	0.2194	0.0071	0.0024	0.0106	0.0054	0.0093	0.0037	0.007	0.0112	0.1285	0.1893	0.003	0.0021	0.0103	0.0125	0.0127	0.0062	0.0145	0.0047	0.0023
1	rs11584933	41912375	0.76	0.684441169424083	0.81	0.49521423796015	0.230685551182753	0.261465553772957	0.0031	0.0023	0.0139	0.143	0.0093	0.1622	0.2192	0.007	0.0024	0.0106	0.0054	0.0093	0.0037	0.007	0.0112	0.1284	0.1894	0.0033	0.0021	0.0103	0.0125	0.0127	0.0062	0.0145	0.0047	0.0023
1	rs6690018	41913146	0.76	0.684441169424083	0.81	0.49521423796015	0.23706718872142	0.2738667369774	0.0031	0.0023	0.0139	0.143	0.0093	0.1622	0.2192	0.007	0.0024	0.0106	0.0054	0.0093	0.0037	0.007	0.0112	0.1283	0.1894	0.0033	0.002	0.0103	0.0125	0.0127	0.0062	0.0145	0.0047	0.0023
1	rs2781243	41915882	0.76	0.684441169424083	0.81	0.49521423796015	0.255984230086723	0.247115092261109	0.003	0.0023	0.0137	0.1422	0.009	0.1635	0.2201	0.0076	0.0024	0.0107	0.0054	0.0094	0.004	0.0068	0.0107	0.128	0.1894	0.0035	0.0019	0.0101	0.012	0.0127	0.006	0.0145	0.0047	0.0022
1	rs35822666	41918025	0.76	0.684441169424083	0.81	0.49521423796015	0.2770013670388	0.260326382971281	0.003	0.0023	0.0137	0.142	0.009	0.1638	0.2203	0.0077	0.0024	0.0108	0.0054	0.0094	0.0041	0.0067	0.0106	0.1279	0.1894	0.0036	0.0019	0.0101	0.0119	0.0127	0.0059	0.0145	0.0047	0.0021
1	rs4660540	41922577	0.76	0.684441169424083	0.81	0.49521423796015	0.280654106468206	0.269598107849824	0.0029	0.0023	0.0137	0.1422	0.0089	0.1638	0.2205	0.0077	0.0023	0.0108	0.0054	0.0094	0.0041	0.0067	0.0106	0.1279	0.1893	0.0036	0.0018	0.0101	0.0118	0.0127	0.0059	0.0144	0.0047	0.0021
1	rs12119277	41930310	0.76	0.684441169424083	0.81	0.49521423796015	0.277468228954964	0.262720436874489	0.0029	0.0022	0.0137	0.1421	0.0089	0.1637	0.2207	0.0078	0.0024	0.0108	0.0053	0.0093	0.0041	0.0067	0.0105	0.1278	0.1899	0.0036	0.0018	0.0101	0.0118	0.0126	0.0058	0.0143	0.0047	0.0021
1	rs72667673	41936414	0.76	0.684441169424083	0.81	0.49521423796015	0.284143293404541	0.262378009830485	0.0029	0.0022	0.0138	0.142	0.0088	0.1637	0.2209	0.0078	0.0024	0.0108	0.0052	0.0092	0.0041	0.0066	0.0104	0.1276	0.1908	0.0036	0.0018	0.01	0.0116	0.0125	0.0057	0.0142	0.0047	0.0022
1	rs10789371	41938428	0.76	0.684441169424083	0.82	0.448736318624531	0.289802738207804	0.273057568878456	0.0029	0.0022	0.0139	0.1419	0.0088	0.1636	0.221	0.0079	0.0024	0.0108	0.0052	0.0092	0.0042	0.0066	0.0103	0.1275	0.1913	0.0036	0.0018	0.01	0.0116	0.0125	0.0057	0.0141	0.0048	0.0022
1	rs116717320	41938619	0.76	0.684441169424083	0.82	0.448736318624531	0.285090285539325	0.267069877555314	0.0029	0.0022	0.0139	0.1418	0.0088	0.1637	0.221	0.0079	0.0024	0.0108	0.0052	0.0092	0.0041	0.0065	0.0103	0.1275	0.1913	0.0036	0.0018	0.01	0.0116	0.0124	0.0057	0.0142	0.0048	0.0022
1	rs10890041	41941599	0.77	0.622422290089237	0.82	0.448736318624531	0.268945767648541	0.258961436124977	0.0029	0.0022	0.0139	0.1412	0.0087	0.1641	0.2215	0.0078	0.0023	0.0108	0.0052	0.0092	0.0041	0.0064	0.0102	0.1275	0.1916	0.0036	0.0018	0.01	0.0116	0.0123	0.0056	0.0143	0.0048	0.0022
1	rs11572377	41943795	0.77	0.622422290089237	0.82	0.448736318624531	0.267753081352427	0.256125040364968	0.0029	0.0022	0.0139	0.1411	0.0087	0.164	0.2215	0.0078	0.0023	0.0108	0.0052	0.0092	0.0041	0.0064	0.0102	0.1276	0.1916	0.0036	0.0018	0.01	0.0116	0.0122	0.0056	0.0144	0.0048	0.0022
1	rs11572372	41945040	0.77	0.622422290089237	0.81	0.49521423796015	0.265786859663126	0.256918241675486	0.0028	0.0022	0.0139	0.141	0.0086	0.1642	0.2216	0.0078	0.0023	0.0107	0.0051	0.0092	0.0041	0.0064	0.0101	0.1276	0.1916	0.0035	0.0017	0.01	0.0116	0.0122	0.0056	0.0144	0.0048	0.0022
1	rs11572349	41948991	0.77	0.622422290089237	0.81	0.49521423796015	0.262059094504562	0.258847792122691	0.0028	0.0022	0.0138	0.1408	0.0085	0.1648	0.2219	0.0078	0.0023	0.0107	0.0051	0.0092	0.0041	0.0063	0.0099	0.1279	0.1916	0.0035	0.0017	0.01	0.0117	0.0121	0.0056	0.0144	0.0047	0.0022
1	rs4660541	41954444	0.77	0.622422290089237	0.81	0.49521423796015	0.26101863573073	0.260895773789267	0.0026	0.0021	0.0135	0.1401	0.0082	0.1668	0.2227	0.0077	0.0023	0.0105	0.005	0.0091	0.0041	0.0059	0.0093	0.1288	0.1913	0.0035	0.0016	0.0101	0.0118	0.0116	0.0055	0.0144	0.0047	0.0022
1	rs6671507	41957439	0.77	0.622422290089237	0.8	0.544775224122235	0.242068418827497	0.261807608332423	0.0026	0.0021	0.0135	0.1401	0.0081	0.1678	0.2226	0.0076	0.0022	0.0105	0.005	0.0091	0.0041	0.0058	0.0091	0.1288	0.1911	0.0034	0.0016	0.0101	0.0119	0.0116	0.0055	0.0145	0.0048	0.0022
1	rs12038221	41960003	0.77	0.622422290089237	0.81	0.49521423796015	0.22950499945535	0.230282445948901	0.0025	0.0021	0.014	0.1395	0.008	0.1686	0.2222	0.0076	0.0022	0.0102	0.0049	0.0088	0.0041	0.0056	0.0092	0.1296	0.1912	0.0032	0.0015	0.0101	0.0119	0.0116	0.0055	0.0147	0.0047	0.0021
1	rs2984692	41960889	0.78	0.56417027826485	0.81	0.49521423796015	0.284900752079742	0.231926527841757	0.0025	0.0021	0.0141	0.139	0.008	0.1683	0.2226	0.0076	0.0023	0.0102	0.0049	0.0087	0.0043	0.0055	0.0091	0.1295	0.1918	0.0032	0.0015	0.0101	0.012	0.0116	0.0055	0.0147	0.0047	0.0021
1	rs76806041	41963714	0.78	0.56417027826485	0.81	0.49521423796015	0.283812244978654	0.215551191397462	0.0024	0.0021	0.0141	0.139	0.008	0.1683	0.2227	0.0076	0.0022	0.0101	0.0049	0.0088	0.0042	0.0055	0.009	0.1297	0.1919	0.0032	0.0014	0.0101	0.012	0.0116	0.0055	0.0147	0.0046	0.0021
1	rs116747293	41969428	0.78	0.56417027826485	0.82	0.448736318624531	0.290951370359986	0.187382265027498	0.0022	0.002	0.0142	0.1391	0.0078	0.1684	0.2228	0.0076	0.0021	0.0101	0.0048	0.0089	0.004	0.0054	0.009	0.1303	0.1922	0.003	0.0012	0.01	0.0121	0.0116	0.0054	0.0149	0.0045	0.0019
1	rs2492082	41972198	0.78	0.56417027826485	0.82	0.448736318624531	0.315981387623825	0.162338419146868	0.002	0.002	0.0144	0.1391	0.0077	0.1685	0.223	0.0076	0.0021	0.0099	0.0046	0.009	0.0038	0.0053	0.0089	0.131	0.1926	0.0029	9e-04	0.01	0.0123	0.0116	0.0052	0.0153	0.0042	0.0018
1	rs11586958	41974164	0.78	0.56417027826485	0.82	0.448736318624531	0.297942567658955	0.158464482425801	0.0018	0.002	0.0145	0.1395	0.0074	0.169	0.223	0.0076	0.002	0.0097	0.0046	0.0088	0.0037	0.0051	0.0087	0.1315	0.1931	0.0027	8e-04	0.0099	0.0126	0.0114	0.0051	0.0151	0.0042	0.0016
1	rs12076179	41974484	0.79	0.509607847349147	0.82	0.448736318624531	0.297118337235991	0.173259675658703	0.0018	0.002	0.0145	0.1398	0.0071	0.1693	0.2228	0.0077	0.002	0.0095	0.0045	0.0087	0.0037	0.005	0.0086	0.1317	0.1935	0.0026	8e-04	0.0099	0.0128	0.0113	0.005	0.015	0.0041	0.0016
1	rs678110	41976017	0.8	0.458652199356866	0.82	0.448736318624531	0.271293598274925	0.177456329898865	0.0016	0.0018	0.015	0.1404	0.0063	0.1724	0.2226	0.0077	0.002	0.0089	0.0043	0.0081	0.0039	0.0042	0.0079	0.1321	0.1946	0.0025	9e-04	0.0097	0.0129	0.0109	0.0048	0.0146	0.0039	0.0016
1	rs200138511	41976375	0.8	0.458652199356866	0.82	0.448736318624531	0.234716055578521	0.19272363959309	0.0015	0.0018	0.0151	0.1407	0.0062	0.1729	0.2223	0.0077	0.002	0.0089	0.0042	0.008	0.0039	0.0042	0.0078	0.1322	0.1944	0.0025	0.0011	0.0097	0.013	0.0109	0.0048	0.0146	0.0037	0.0016
1	rs11809423	41976529	0.8	0.458652199356866	0.82	0.448736318624531	0.223196473117255	0.186054927669735	0.0015	0.0018	0.0151	0.1407	0.0062	0.1731	0.2221	0.0077	0.002	0.0089	0.0042	0.008	0.0039	0.0041	0.0078	0.1322	0.1943	0.0025	0.0012	0.0097	0.013	0.0109	0.0048	0.0145	0.0036	0.0017
1	rs621680	41984584	0.79	0.509607847349147	0.83	0.405269641990714	0.198012073261273	0.155772527731071	0.0013	0.0016	0.0164	0.1409	0.0049	0.1787	0.2174	0.0082	0.0022	0.0088	0.0037	0.0077	0.004	0.0033	0.0077	0.1322	0.1925	0.0024	0.0013	0.0094	0.0134	0.0116	0.0053	0.015	0.0039	0.0018
1	rs79166646	41985941	0.79	0.509607847349147	0.83	0.405269641990714	0.196967412703836	0.138407328021447	0.0012	0.0017	0.0166	0.1409	0.0048	0.1792	0.2168	0.0082	0.0023	0.0088	0.0037	0.0077	0.0041	0.0032	0.0077	0.1322	0.1922	0.0024	0.0013	0.0094	0.0135	0.0117	0.0054	0.0151	0.004	0.0018
1	rs4660195	41986297	0.79	0.509607847349147	0.83	0.405269641990714	0.193928877846805	0.114274638634281	0.0012	0.0017	0.0166	0.1409	0.0048	0.1793	0.2166	0.0082	0.0023	0.0088	0.0037	0.0077	0.0041	0.0032	0.0077	0.1322	0.1922	0.0024	0.0013	0.0094	0.0135	0.0118	0.0054	0.0151	0.004	0.0018
1	rs116807289	41990686	0.79	0.509607847349147	0.84	0.364737902801441	0.191715198729271	0.123737955677872	0.0012	0.0018	0.0167	0.1411	0.0046	0.1807	0.2159	0.0084	0.0024	0.0087	0.0036	0.0075	0.0041	0.0031	0.0077	0.1317	0.192	0.0023	0.0013	0.0094	0.0136	0.0118	0.0055	0.015	0.004	0.0019
1	rs644591	41996058	0.79	0.509607847349147	0.85	0.32706018639722	0.190689645186416	0.124797024159233	0.0012	0.0018	0.0167	0.1411	0.0046	0.1808	0.2159	0.0084	0.0024	0.0087	0.0036	0.0074	0.0041	0.0031	0.0077	0.1316	0.192	0.0023	0.0013	0.0094	0.0137	0.0118	0.0055	0.015	0.004	0.0019
1	rs600109	41998246	0.79	0.509607847349147	0.85	0.32706018639722	0.190500073140265	0.123826082368354	0.0012	0.0018	0.0167	0.1411	0.0046	0.1808	0.2159	0.0085	0.0024	0.0087	0.0036	0.0074	0.0041	0.0031	0.0077	0.1316	0.192	0.0023	0.0013	0.0094	0.0137	0.0118	0.0055	0.0149	0.004	0.0019
1	rs72669034	42002841	0.79	0.509607847349147	0.85	0.32706018639722	0.186394219633862	0.116850809762216	0.0012	0.0019	0.0168	0.1412	0.0046	0.1816	0.2153	0.0087	0.0024	0.0087	0.0035	0.0072	0.0041	0.0031	0.0078	0.1314	0.1918	0.0023	0.0013	0.0094	0.0137	0.0118	0.0055	0.0148	0.004	0.0019
1	rs72669035	42003470	0.79	0.509607847349147	0.85	0.32706018639722	0.185161276746129	0.116419935678412	0.0012	0.0019	0.0168	0.1412	0.0046	0.1817	0.2152	0.0088	0.0024	0.0087	0.0035	0.0072	0.0041	0.0031	0.0078	0.1313	0.1918	0.0023	0.0013	0.0094	0.0137	0.0119	0.0055	0.0148	0.004	0.0019
1	rs17359178	42003752	0.79	0.509607847349147	0.85	0.32706018639722	0.184676862679438	0.116592212938476	0.0012	0.0019	0.0168	0.1412	0.0046	0.1817	0.2152	0.0088	0.0024	0.0087	0.0035	0.0072	0.0041	0.0031	0.0078	0.1313	0.1918	0.0023	0.0013	0.0094	0.0137	0.0119	0.0055	0.0148	0.004	0.0019
1	rs66604456	42005183	0.79	0.509607847349147	0.85	0.32706018639722	0.185273168210176	0.12799439413275	0.0012	0.0019	0.0168	0.1412	0.0046	0.1819	0.2151	0.0089	0.0024	0.0087	0.0035	0.0071	0.0041	0.0031	0.0078	0.1313	0.1918	0.0023	0.0013	0.0094	0.0138	0.0119	0.0055	0.0148	0.004	0.0019
1	rs2475839	42006005	0.79	0.509607847349147	0.86	0.29215087580064	0.174889101414444	0.126125596555621	0.0011	0.0019	0.0167	0.1418	0.0044	0.1819	0.2152	0.0089	0.0024	0.0086	0.0035	0.0071	0.0041	0.0031	0.0078	0.1312	0.1917	0.0023	0.0013	0.0094	0.0137	0.0119	0.0055	0.0148	0.004	0.0019
1	rs11590594	42009272	0.79	0.509607847349147	0.86	0.29215087580064	0.163355613796788	0.123297674736775	0.0011	0.002	0.0167	0.142	0.0043	0.182	0.2153	0.0089	0.0024	0.0086	0.0035	0.0071	0.004	0.0031	0.0078	0.1313	0.1915	0.0023	0.0013	0.0093	0.0137	0.0119	0.0055	0.0148	0.004	0.0019
1	rs12740584	42024537	0.79	0.509607847349147	0.86	0.29215087580064	0.150060606028345	0.123826082368354	0.0011	0.002	0.0167	0.1423	0.0043	0.1821	0.2153	0.0089	0.0024	0.0086	0.0035	0.0071	0.004	0.003	0.0077	0.1313	0.1913	0.0023	0.0012	0.0093	0.0137	0.0119	0.0056	0.0148	0.004	0.0019
1	rs1001925	42027561	0.79	0.509607847349147	0.87	0.259919603286658	0.14249188341654	0.124355335385714	0.0011	0.002	0.0167	0.1425	0.0042	0.1821	0.2153	0.0089	0.0024	0.0086	0.0035	0.0071	0.0039	0.003	0.0077	0.1313	0.1911	0.0023	0.0012	0.0093	0.0137	0.0118	0.0056	0.0148	0.004	0.0018
1	rs72669044	42028527	0.79	0.509607847349147	0.87	0.259919603286658	0.140834513328143	0.122857982015617	0.0011	0.002	0.0167	0.1426	0.0042	0.1821	0.2153	0.0089	0.0024	0.0086	0.0035	0.0071	0.0039	0.003	0.0077	0.1313	0.1911	0.0023	0.0012	0.0093	0.0137	0.0118	0.0056	0.0148	0.004	0.0018
1	rs76816800	42037558	0.79	0.509607847349147	0.87	0.259919603286658	0.122634285865203	0.119622631300786	0.0011	0.0021	0.0168	0.143	0.004	0.1823	0.2154	0.0089	0.0023	0.0086	0.0035	0.007	0.0038	0.003	0.0077	0.1313	0.1908	0.0023	0.0012	0.0092	0.0136	0.0118	0.0056	0.0149	0.004	0.0018
1	rs78705598	42039507	0.79	0.509607847349147	0.86	0.29215087580064	0.119935578485868	0.11927481260078	0.0011	0.0021	0.0168	0.1431	0.004	0.1824	0.2154	0.0089	0.0023	0.0086	0.0035	0.007	0.0038	0.003	0.0077	0.1314	0.1908	0.0023	0.0012	0.0092	0.0136	0.0118	0.0056	0.0149	0.004	0.0018
1	rs35730380	42045747	0.79	0.509607847349147	0.86	0.29215087580064	0.109587818096263	0.119187917616413	0.0011	0.0021	0.0168	0.1433	0.0039	0.1825	0.2155	0.0089	0.0023	0.0086	0.0034	0.007	0.0037	0.0029	0.0077	0.1314	0.1906	0.0023	0.0012	0.0092	0.0136	0.0118	0.0056	0.0149	0.004	0.0018
1	rs17363472	42047208	0.79	0.509607847349147	0.86	0.29215087580064	0.106292499728179	0.120319413142363	0.0011	0.0021	0.0168	0.1434	0.0039	0.1825	0.2155	0.0089	0.0023	0.0086	0.0034	0.007	0.0037	0.0029	0.0077	0.1314	0.1905	0.0023	0.0012	0.0092	0.0136	0.0118	0.0056	0.0149	0.004	0.0018
1	rs41269473	42047300	0.79	0.509607847349147	0.86	0.29215087580064	0.106051869193655	0.120406618012422	0.0011	0.0021	0.0168	0.1434	0.0039	0.1825	0.2155	0.0089	0.0023	0.0086	0.0034	0.007	0.0037	0.0029	0.0077	0.1314	0.1905	0.0023	0.0012	0.0092	0.0135	0.0118	0.0056	0.0149	0.004	0.0018
1	rs61773680	42050055	0.79	0.509607847349147	0.86	0.29215087580064	0.100533054080012	0.119622631300786	0.0011	0.0022	0.0168	0.1436	0.0038	0.1827	0.2156	0.0089	0.0022	0.0086	0.0034	0.007	0.0037	0.0029	0.0077	0.1312	0.1904	0.0023	0.0012	0.0092	0.0136	0.0117	0.0056	0.0149	0.004	0.0018
1	rs2146315	42050366	0.79	0.509607847349147	0.86	0.29215087580064	0.0999397589203034	0.119883745808456	0.0011	0.0022	0.0168	0.1436	0.0038	0.1827	0.2156	0.0089	0.0022	0.0086	0.0034	0.007	0.0037	0.0029	0.0077	0.1311	0.1904	0.0023	0.0012	0.0092	0.0136	0.0117	0.0056	0.0149	0.004	0.0018
1	rs61773681	42063107	0.78	0.56417027826485	0.86	0.29215087580064	0.0662300969473666	0.109945540879204	0.0011	0.0024	0.0169	0.1439	0.0039	0.1828	0.215	0.009	0.0021	0.0087	0.0034	0.0074	0.0034	0.0029	0.0077	0.1309	0.1901	0.0023	0.0012	0.0091	0.0134	0.0117	0.0057	0.0151	0.0041	0.0018
1	rs4578215	42063592	0.78	0.56417027826485	0.86	0.29215087580064	0.0661905408005934	0.109945540879204	0.0011	0.0024	0.0169	0.1439	0.0039	0.1828	0.215	0.009	0.0021	0.0087	0.0034	0.0074	0.0034	0.0029	0.0077	0.1309	0.1901	0.0023	0.0012	0.0091	0.0134	0.0117	0.0057	0.0151	0.0041	0.0018
1	rs75560437	42072070	0.78	0.56417027826485	0.86	0.29215087580064	0.0650892494152787	0.108768377832217	0.0011	0.0024	0.0168	0.1439	0.0039	0.1828	0.2149	0.009	0.0021	0.0087	0.0034	0.0074	0.0034	0.0029	0.0077	0.1308	0.1901	0.0023	0.0012	0.0092	0.0135	0.0117	0.0057	0.0151	0.0041	0.0018
1	rs7554613	42077009	0.78	0.56417027826485	0.86	0.29215087580064	0.0545429433931129	0.102299748141799	0.0011	0.0024	0.0169	0.144	0.0039	0.1828	0.2147	0.0091	0.0021	0.0087	0.0035	0.0075	0.0033	0.0029	0.0079	0.1307	0.19	0.0022	0.0012	0.0092	0.0134	0.0118	0.0058	0.0152	0.0042	0.0018
1	rs7552928	42086664	0.78	0.56417027826485	0.85	0.32706018639722	0.0546299710116163	0.0992043511322446	0.0011	0.0024	0.017	0.1437	0.0039	0.183	0.2144	0.0091	0.0021	0.0087	0.0035	0.0077	0.0034	0.0029	0.0079	0.1305	0.1897	0.0022	0.0012	0.0091	0.0133	0.012	0.0058	0.0153	0.0042	0.0019
1	rs60541895	42088393	0.78	0.56417027826485	0.86	0.29215087580064	0.0548566769966775	0.0979121601905018	0.0011	0.0024	0.017	0.1438	0.004	0.183	0.214	0.0091	0.0021	0.0087	0.0035	0.0077	0.0034	0.0029	0.0079	0.1305	0.1897	0.0022	0.0012	0.0091	0.0133	0.0121	0.0058	0.0153	0.0043	0.002
1	rs943375	42092152	0.78	0.56417027826485	0.86	0.29215087580064	0.0540400105047219	0.0995284336681809	0.0012	0.0024	0.0168	0.1438	0.0041	0.1829	0.214	0.009	0.0021	0.0088	0.0035	0.0079	0.0034	0.0029	0.0079	0.1307	0.1894	0.0022	0.0013	0.009	0.0131	0.0122	0.0058	0.0155	0.0044	0.002
1	rs12562828	42095499	0.78	0.56417027826485	0.86	0.29215087580064	0.0569969759057257	0.0954274929429257	0.0012	0.0024	0.0169	0.1434	0.0042	0.1828	0.2133	0.009	0.0021	0.0088	0.0035	0.0079	0.0034	0.0029	0.0079	0.1307	0.1894	0.0023	0.0014	0.009	0.0133	0.0124	0.0059	0.0156	0.0044	0.002
1	rs10789405	42101962	0.78	0.56417027826485	0.86	0.29215087580064	0.0560527656835669	0.100340444929132	0.0013	0.0025	0.0169	0.1435	0.0042	0.1831	0.213	0.009	0.0021	0.0087	0.0035	0.0078	0.0035	0.0029	0.0078	0.1309	0.1892	0.0023	0.0014	0.0088	0.0132	0.0124	0.006	0.0156	0.0044	0.0021
1	rs76471876	42104732	0.79	0.509607847349147	0.86	0.29215087580064	0.0583147339834342	0.0900659459725021	0.0013	0.0024	0.0169	0.1435	0.0042	0.1832	0.2126	0.0091	0.0021	0.0087	0.0035	0.0078	0.0034	0.003	0.008	0.1307	0.1893	0.0023	0.0013	0.0087	0.0132	0.0125	0.0061	0.0158	0.0044	0.0022
1	rs12070759	42108268	0.79	0.509607847349147	0.86	0.29215087580064	0.061348539925942	0.0834632620091467	0.0013	0.0024	0.0169	0.1435	0.0043	0.1833	0.2122	0.0091	0.0021	0.0086	0.0035	0.0077	0.0034	0.003	0.0082	0.1307	0.1893	0.0022	0.0012	0.0086	0.0132	0.0126	0.0061	0.016	0.0044	0.0022
1	rs28684469	42112191	0.79	0.509607847349147	0.86	0.29215087580064	0.0603755613601403	0.080312573535994	0.0013	0.0024	0.0169	0.1431	0.0043	0.1835	0.2121	0.0092	0.002	0.0086	0.0035	0.0077	0.0033	0.0031	0.0083	0.1307	0.1893	0.0022	0.0012	0.0086	0.0132	0.0127	0.0062	0.0161	0.0044	0.0022
1	rs1123483	42114198	0.79	0.509607847349147	0.86	0.29215087580064	0.0612921268677749	0.0791992646146135	0.0013	0.0024	0.0169	0.1429	0.0043	0.1836	0.2121	0.0092	0.002	0.0086	0.0035	0.0077	0.0033	0.0031	0.0083	0.1307	0.1892	0.0022	0.0012	0.0086	0.0132	0.0127	0.0062	0.0162	0.0044	0.0022
1	rs4660552	42121370	0.79	0.509607847349147	0.86	0.29215087580064	0.0619145575249607	0.0768454116707442	0.0013	0.0024	0.0169	0.1425	0.0044	0.1837	0.2118	0.0092	0.002	0.0086	0.0036	0.0077	0.0033	0.0032	0.0084	0.1307	0.1891	0.0022	0.0012	0.0085	0.0132	0.0128	0.0062	0.0163	0.0046	0.0022
1	rs12725291	42131838	0.79	0.509607847349147	0.86	0.29215087580064	0.067104254206207	0.0715852094895178	0.0013	0.0024	0.017	0.142	0.0045	0.1839	0.2116	0.0092	0.002	0.0086	0.0036	0.0077	0.0033	0.0032	0.0085	0.1308	0.1891	0.0022	0.0012	0.0085	0.0132	0.0129	0.0062	0.0164	0.0047	0.0022
1	rs943372	42133853	0.78	0.56417027826485	0.86	0.29215087580064	0.0592105096439085	0.0657933448479825	0.0013	0.0024	0.017	0.1415	0.0044	0.1838	0.2114	0.0093	0.0019	0.0086	0.0036	0.0078	0.0031	0.0033	0.0085	0.1313	0.1888	0.0022	0.0012	0.0085	0.0132	0.013	0.0062	0.0166	0.0048	0.0022
1	rs17364300	42141252	0.78	0.56417027826485	0.86	0.29215087580064	0.0564434267817245	0.0528208439220502	0.0012	0.0023	0.0168	0.1403	0.0046	0.1858	0.2115	0.0091	0.0016	0.0085	0.0037	0.0081	0.003	0.0034	0.0092	0.1299	0.187	0.0024	0.0014	0.0083	0.013	0.0135	0.0066	0.017	0.0055	0.0021
1	rs731862	42146295	0.78	0.56417027826485	0.86	0.29215087580064	0.0653046182451703	0.0475125237901663	0.0012	0.0023	0.0168	0.1397	0.0047	0.1867	0.2115	0.0092	0.0014	0.0085	0.0037	0.0082	0.003	0.0035	0.0095	0.1292	0.1861	0.0024	0.0015	0.0083	0.013	0.0138	0.0068	0.0172	0.0058	0.002
1	rs7518983	42153335	0.78	0.56417027826485	0.86	0.29215087580064	0.0677648038761482	0.0494364340385127	0.0012	0.0022	0.0168	0.1394	0.0047	0.1871	0.2114	0.0092	0.0013	0.0086	0.0037	0.0083	0.003	0.0035	0.0095	0.1294	0.1858	0.0025	0.0015	0.0083	0.0129	0.0137	0.0069	0.0172	0.0058	0.002
1	rs77456120	42153382	0.78	0.56417027826485	0.86	0.29215087580064	0.0676644484792497	0.0486508057765096	0.0012	0.0022	0.0168	0.1394	0.0047	0.1871	0.2114	0.0092	0.0013	0.0086	0.0037	0.0083	0.003	0.0035	0.0095	0.1294	0.1858	0.0025	0.0015	0.0083	0.0129	0.0137	0.0069	0.0172	0.0058	0.002
1	rs115429693	42160961	0.78	0.56417027826485	0.86	0.29215087580064	0.0660917181848697	0.0437086340941684	0.0012	0.0022	0.0171	0.1395	0.0048	0.187	0.2115	0.0091	0.0013	0.0086	0.0037	0.0083	0.0029	0.0035	0.0096	0.1289	0.1854	0.0024	0.0015	0.0082	0.0129	0.0138	0.007	0.0174	0.0058	0.002
1	rs79570899	42164818	0.78	0.56417027826485	0.86	0.29215087580064	0.0593208195356551	0.0386765537187849	0.0012	0.0022	0.0172	0.1395	0.0048	0.187	0.2117	0.0091	0.0013	0.0087	0.0038	0.0084	0.0028	0.0035	0.0097	0.1287	0.1852	0.0023	0.0014	0.0081	0.0128	0.0139	0.007	0.0175	0.0059	0.002
1	rs782696	42182303	0.78	0.56417027826485	0.86	0.29215087580064	0.0572122193455661	0.0315563357147511	0.0013	0.002	0.0181	0.1398	0.0051	0.1868	0.2121	0.009	0.0014	0.0088	0.004	0.0086	0.0027	0.0036	0.0101	0.1271	0.1837	0.0023	0.0014	0.0078	0.0125	0.0141	0.0073	0.0181	0.006	0.0019
1	rs115839615	42211920	0.78	0.56417027826485	0.86	0.29215087580064	0.0610293191003281	0.0322534096189014	0.0013	0.002	0.0184	0.1399	0.0054	0.1867	0.2122	0.009	0.0014	0.0088	0.0041	0.0086	0.0026	0.0036	0.0102	0.1265	0.1831	0.0023	0.0015	0.0077	0.0124	0.0142	0.0074	0.0184	0.006	0.0019
1	rs74789994	42215708	0.78	0.56417027826485	0.85	0.32706018639722	0.0610105756665893	0.0327556241814075	0.0013	0.002	0.0185	0.1399	0.0054	0.1867	0.2122	0.009	0.0014	0.0088	0.0041	0.0086	0.0026	0.0036	0.0103	0.1264	0.1831	0.0023	0.0015	0.0077	0.0124	0.0142	0.0074	0.0184	0.006	0.0019
1	rs4660564	42216715	0.78	0.56417027826485	0.85	0.32706018639722	0.0584421474544589	0.0329575116390723	0.0013	0.002	0.0185	0.14	0.0054	0.1867	0.2119	0.009	0.0014	0.0088	0.0041	0.0086	0.0026	0.0036	0.0104	0.1265	0.1831	0.0023	0.0015	0.0077	0.0124	0.0143	0.0074	0.0184	0.006	0.0019
1	rs77945230	42231984	0.78	0.56417027826485	0.85	0.32706018639722	0.0514379631462136	0.0312104434218983	0.0014	0.0019	0.0186	0.1401	0.0056	0.1872	0.2118	0.009	0.0014	0.0087	0.0041	0.0087	0.0026	0.0037	0.0105	0.1261	0.1828	0.0023	0.0015	0.0077	0.0124	0.0142	0.0074	0.0184	0.006	0.0019
1	rs6680824	42236004	0.78	0.56417027826485	0.84	0.364737902801441	0.0469912537044211	0.0330586696625765	0.0014	0.0019	0.0187	0.1403	0.0057	0.1875	0.2117	0.009	0.0014	0.0086	0.0042	0.0089	0.0026	0.0037	0.0106	0.1258	0.1821	0.0023	0.0015	0.0076	0.0124	0.0142	0.0074	0.0185	0.0061	0.0019
1	rs239340	42252358	0.78	0.56417027826485	0.84	0.364737902801441	0.0527197201665074	0.0274302294344924	0.0014	0.0018	0.0182	0.1407	0.0057	0.1872	0.2124	0.0089	0.0017	0.0086	0.0042	0.009	0.0025	0.0038	0.0106	0.1243	0.1824	0.0022	0.0015	0.0076	0.0127	0.0143	0.0075	0.0184	0.0062	0.0015
1	rs55999275	42256229	0.78	0.56417027826485	0.84	0.364737902801441	0.0599484820717615	0.0261000856280835	0.0014	0.0018	0.0183	0.1404	0.0058	0.1873	0.2125	0.0089	0.0017	0.0086	0.0042	0.009	0.0025	0.0038	0.0106	0.1242	0.1826	0.0022	0.0015	0.0076	0.0127	0.0143	0.0075	0.0184	0.0062	0.0015
1	rs72414	42266525	0.78	0.56417027826485	0.84	0.364737902801441	0.0533342760767288	0.0268301042016976	0.0014	0.0018	0.0183	0.1406	0.0058	0.1874	0.2125	0.0089	0.0017	0.0086	0.0043	0.009	0.0025	0.0038	0.0106	0.1241	0.1826	0.0022	0.0015	0.0076	0.0127	0.0144	0.0075	0.0181	0.0063	0.0015
1	rs72671229	42276002	0.79	0.509607847349147	0.84	0.364737902801441	0.0934345134435533	0.0230188137595001	0.0016	0.0014	0.0205	0.1414	0.0066	0.1896	0.2123	0.0088	0.0017	0.0091	0.0044	0.0095	0.0025	0.0041	0.0106	0.1203	0.1779	0.002	0.0013	0.0077	0.0123	0.0147	0.0081	0.0188	0.007	0.0014
1	rs78295797	42286930	0.79	0.509607847349147	0.84	0.364737902801441	0.0954222537450492	0.0228908869856436	0.0016	0.0014	0.0206	0.1414	0.0066	0.1897	0.2123	0.0088	0.0017	0.0091	0.0044	0.0095	0.0025	0.0042	0.0106	0.1202	0.1777	0.002	0.0013	0.0077	0.0123	0.0147	0.0082	0.0188	0.007	0.0014
1	rs587790	42289650	0.79	0.509607847349147	0.84	0.364737902801441	0.0951224123517938	0.0234046407137424	0.0016	0.0014	0.0207	0.1414	0.0066	0.1897	0.2123	0.0088	0.0017	0.0091	0.0044	0.0095	0.0025	0.0042	0.0106	0.1201	0.1776	0.002	0.0013	0.0077	0.0123	0.0147	0.0082	0.0188	0.007	0.0014
1	rs12562508	42297236	0.79	0.509607847349147	0.84	0.364737902801441	0.0933851573634652	0.0299412080654744	0.0016	0.0014	0.0208	0.1414	0.0066	0.1898	0.2123	0.0088	0.0017	0.0091	0.0044	0.0096	0.0025	0.0042	0.0106	0.1199	0.1773	0.002	0.0013	0.0078	0.0124	0.0147	0.0082	0.0189	0.007	0.0014
1	rs514283	42298673	0.79	0.509607847349147	0.84	0.364737902801441	0.0934345134435533	0.0310627448679823	0.0016	0.0014	0.0208	0.1414	0.0066	0.1898	0.2123	0.0088	0.0017	0.0091	0.0044	0.0096	0.0025	0.0042	0.0106	0.1198	0.1773	0.002	0.0013	0.0078	0.0124	0.0147	0.0082	0.0189	0.007	0.0014
1	rs41434744	42299640	0.79	0.509607847349147	0.83	0.405269641990714	0.0947484451447188	0.0300864075454566	0.0016	0.0014	0.0209	0.1414	0.0066	0.1898	0.2123	0.0088	0.0017	0.0091	0.0044	0.0096	0.0025	0.0042	0.0106	0.1198	0.1773	0.002	0.0013	0.0078	0.0123	0.0147	0.0082	0.0189	0.007	0.0014
1	rs6685805	42299995	0.79	0.509607847349147	0.82	0.448736318624531	0.0954472673243955	0.0298928809364368	0.0016	0.0013	0.0209	0.1414	0.0066	0.1898	0.2123	0.0088	0.0017	0.0091	0.0044	0.0096	0.0025	0.0042	0.0106	0.1198	0.1772	0.002	0.0013	0.0077	0.0123	0.0147	0.0082	0.0189	0.007	0.0014
1	rs35134694	42314038	0.79	0.509607847349147	0.82	0.448736318624531	0.103190678481506	0.0286018294494998	0.0016	0.0013	0.021	0.1409	0.0067	0.19	0.2123	0.0088	0.0017	0.0092	0.0044	0.0099	0.0023	0.0043	0.0106	0.1195	0.1769	0.0021	0.0014	0.0076	0.0123	0.0149	0.0082	0.0191	0.0072	0.0014
1	rs72963221	42318062	0.79	0.509607847349147	0.82	0.448736318624531	0.103374651904817	0.0290292214773337	0.0016	0.0013	0.021	0.1409	0.0067	0.1901	0.2123	0.0088	0.0017	0.0092	0.0044	0.0099	0.0023	0.0043	0.0106	0.1194	0.1769	0.0021	0.0014	0.0076	0.0123	0.0149	0.0082	0.0192	0.0072	0.0014
1	rs1866758	42318868	0.79	0.509607847349147	0.82	0.448736318624531	0.103348357489972	0.0291245998673165	0.0016	0.0013	0.021	0.1409	0.0067	0.1901	0.2123	0.0088	0.0017	0.0092	0.0044	0.0099	0.0023	0.0043	0.0106	0.1194	0.1769	0.0021	0.0014	0.0076	0.0123	0.0149	0.0082	0.0192	0.0072	0.0014
1	rs75065784	42322619	0.79	0.509607847349147	0.82	0.448736318624531	0.0989643394702768	0.0260095022447337	0.0016	0.0013	0.021	0.1411	0.0066	0.1901	0.2122	0.0088	0.0017	0.0091	0.0043	0.0099	0.0023	0.0043	0.0106	0.1195	0.1769	0.0021	0.0014	0.0077	0.0123	0.0149	0.0082	0.0191	0.0072	0.0014
1	rs6680922	42331212	0.79	0.509607847349147	0.82	0.448736318624531	0.086613489890328	0.0336686125553273	0.0016	0.0013	0.0211	0.1415	0.0066	0.1901	0.2118	0.0089	0.0017	0.0091	0.0043	0.01	0.0022	0.0043	0.0106	0.1195	0.1768	0.002	0.0014	0.0078	0.0122	0.0149	0.0082	0.019	0.0073	0.0014
1	rs114199982	42332552	0.79	0.509607847349147	0.82	0.448736318624531	0.0867547138904669	0.0288864280875127	0.0016	0.0013	0.0211	0.1416	0.0065	0.1901	0.2118	0.0089	0.0017	0.0091	0.0043	0.01	0.0022	0.0043	0.0106	0.1195	0.1768	0.002	0.0014	0.0078	0.0122	0.0149	0.0082	0.019	0.0073	0.0014
1	rs2993123	42354111	0.79	0.509607847349147	0.82	0.448736318624531	0.0850929350804719	0.0577860044362551	0.0015	0.0013	0.0211	0.1431	0.0066	0.1901	0.2117	0.0091	0.0018	0.009	0.0047	0.0099	0.002	0.0046	0.0108	0.1178	0.1762	0.0024	0.0014	0.0079	0.0118	0.0147	0.0081	0.0193	0.0075	0.0014
1	rs56245875	42357303	0.8	0.458652199356866	0.82	0.448736318624531	0.0825586778546003	0.0585668296669022	0.0013	0.0011	0.021	0.1436	0.0067	0.1906	0.2127	0.009	0.0018	0.0086	0.0046	0.0096	0.0017	0.005	0.0109	0.1182	0.1763	0.0021	0.0012	0.0073	0.0118	0.0145	0.0082	0.0193	0.0072	0.0013
1	rs783628	42361102	0.8	0.458652199356866	0.82	0.448736318624531	0.0823307147011249	0.0672394747727265	0.0013	0.0011	0.021	0.1437	0.0067	0.1906	0.2128	0.009	0.0018	0.0086	0.0046	0.0096	0.0016	0.005	0.011	0.1182	0.1763	0.0021	0.0012	0.0073	0.0118	0.0144	0.0083	0.0194	0.0071	0.0013
1	rs783625	42365548	0.8	0.458652199356866	0.82	0.448736318624531	0.0775048044002531	0.0675164185192702	0.0013	0.0011	0.021	0.1436	0.0067	0.1906	0.2128	0.009	0.0018	0.0085	0.0046	0.0097	0.0016	0.005	0.0109	0.1187	0.1764	0.0021	0.0012	0.0072	0.0118	0.0144	0.0083	0.0194	0.0071	0.0013
1	rs783623	42366658	0.8	0.458652199356866	0.82	0.448736318624531	0.0765446376182642	0.0704529105358112	0.0013	0.0011	0.021	0.1436	0.0067	0.1907	0.2128	0.009	0.0018	0.0085	0.0046	0.0097	0.0016	0.005	0.0109	0.1187	0.1764	0.0021	0.0012	0.0072	0.0118	0.0144	0.0083	0.0194	0.0071	0.0013
1	rs17366250	42369174	0.8	0.458652199356866	0.82	0.448736318624531	0.0735619396604351	0.0642246516088573	0.0013	0.0011	0.021	0.1437	0.0067	0.1907	0.2128	0.0089	0.0018	0.0085	0.0046	0.0097	0.0016	0.005	0.0109	0.1187	0.1764	0.0021	0.0012	0.0072	0.0118	0.0144	0.0083	0.0193	0.007	0.0013
1	rs702225	42373900	0.8	0.458652199356866	0.82	0.448736318624531	0.0594496864757901	0.0805359924956951	0.0012	0.0011	0.0211	0.144	0.0067	0.191	0.213	0.0089	0.0017	0.0085	0.0047	0.0096	0.0015	0.0051	0.0109	0.1186	0.1765	0.0021	0.0011	0.0071	0.0117	0.0143	0.0083	0.019	0.0069	0.0013
1	rs116630457	42419205	0.8	0.458652199356866	0.82	0.448736318624531	0.0324959423270601	0.112484340870142	0.001	0.001	0.0214	0.146	0.0065	0.1918	0.2134	0.0087	0.0016	0.0084	0.0049	0.0097	0.0013	0.005	0.011	0.118	0.1771	0.0021	0.001	0.007	0.0116	0.014	0.0079	0.0182	0.0064	0.0011
1	rs1540976	42420922	0.8	0.458652199356866	0.82	0.448736318624531	0.0327038612820274	0.119709645627486	0.001	0.001	0.0214	0.146	0.0065	0.1918	0.2134	0.0087	0.0016	0.0084	0.0049	0.0097	0.0013	0.005	0.011	0.118	0.1771	0.0021	0.001	0.007	0.0116	0.014	0.0079	0.0182	0.0064	0.0011
1	rs6677053	42424713	0.8	0.458652199356866	0.82	0.448736318624531	0.0321555078567607	0.120581099093761	0.001	0.001	0.0214	0.1459	0.0065	0.1918	0.2134	0.0087	0.0016	0.0084	0.0049	0.0097	0.0013	0.005	0.011	0.1181	0.1771	0.0021	0.001	0.007	0.0116	0.014	0.0079	0.0181	0.0064	0.0011
1	rs76869226	42429672	0.8	0.458652199356866	0.82	0.448736318624531	0.0319259269135197	0.122068020489475	0.001	0.001	0.0214	0.1459	0.0065	0.1918	0.2134	0.0087	0.0016	0.0084	0.0049	0.0097	0.0013	0.005	0.011	0.1181	0.1771	0.0021	0.001	0.007	0.0116	0.014	0.0079	0.0181	0.0064	0.0011
1	rs17366672	42441121	0.8	0.458652199356866	0.82	0.448736318624531	0.0313510565397491	0.118320283111515	0.001	0.001	0.0214	0.1458	0.0065	0.192	0.2135	0.0087	0.0016	0.0084	0.0049	0.0097	0.0013	0.005	0.011	0.118	0.1772	0.0021	9e-04	0.007	0.0115	0.014	0.0079	0.0181	0.0064	0.0011
1	rs17366783	42445192	0.8	0.458652199356866	0.83	0.405269641990714	0.0297044698394046	0.115989665167208	0.0011	0.001	0.0214	0.1457	0.0065	0.1921	0.2137	0.0087	0.0016	0.0084	0.0049	0.0097	0.0013	0.005	0.011	0.118	0.1772	0.0021	9e-04	0.007	0.0115	0.0139	0.0079	0.018	0.0064	0.0011
1	rs661428	42451518	0.8	0.458652199356866	0.83	0.405269641990714	0.0296815621817447	0.117195942938933	0.0011	0.001	0.0214	0.1457	0.0065	0.1921	0.2137	0.0087	0.0016	0.0084	0.0049	0.0097	0.0013	0.005	0.011	0.118	0.1772	0.0021	9e-04	0.007	0.0115	0.0139	0.0079	0.018	0.0064	0.0011
1	rs74881507	42482032	0.8	0.458652199356866	0.83	0.405269641990714	0.0274423486201265	0.13077171605386	0.0012	0.001	0.0215	0.1452	0.0065	0.1924	0.2141	0.0088	0.0016	0.0085	0.0049	0.0098	0.0012	0.005	0.011	0.1177	0.1772	0.0021	9e-04	0.0071	0.0115	0.0138	0.0079	0.0179	0.0064	0.0011
1	rs11210563	42494633	0.8	0.458652199356866	0.83	0.405269641990714	0.0306310297449569	0.133752393892403	0.0012	9e-04	0.0214	0.1451	0.0065	0.1925	0.2141	0.0088	0.0016	0.0086	0.0049	0.0099	0.0012	0.005	0.0108	0.1177	0.1772	0.0021	9e-04	0.0071	0.0115	0.0137	0.008	0.0179	0.0064	0.0011
1	rs784101	42507237	0.8	0.458652199356866	0.83	0.405269641990714	0.0387990030727384	0.116592212938476	0.0012	9e-04	0.0215	0.1441	0.0064	0.1927	0.2153	0.0088	0.0018	0.0087	0.0048	0.01	0.0012	0.005	0.0108	0.1174	0.1774	0.0021	8e-04	0.0073	0.0114	0.0138	0.0082	0.0174	0.0061	0.0011
1	rs11210566	42507429	0.8	0.458652199356866	0.83	0.405269641990714	0.0417293571755858	0.123297674736775	0.0012	9e-04	0.0215	0.144	0.0064	0.1928	0.2154	0.0088	0.0019	0.0087	0.0048	0.01	0.0012	0.0049	0.0108	0.1174	0.1774	0.0021	8e-04	0.0073	0.0114	0.0138	0.0082	0.0174	0.006	0.0011
1	rs72637921	42509108	0.8	0.458652199356866	0.83	0.405269641990714	0.0457129210061879	0.100259127938522	0.0012	8e-04	0.0212	0.1445	0.0064	0.1925	0.2163	0.0088	0.0018	0.0088	0.0047	0.0097	0.001	0.0046	0.0104	0.1177	0.1781	0.0021	8e-04	0.0075	0.0114	0.0135	0.0082	0.017	0.0058	0.0011
1	rs78247787	42534523	0.8	0.458652199356866	0.83	0.405269641990714	0.0489700265771862	0.0996906297800724	0.0012	8e-04	0.0213	0.1453	0.0065	0.1922	0.2165	0.0088	0.0019	0.0087	0.0047	0.0097	0.001	0.0046	0.0102	0.1176	0.1785	0.0021	7e-04	0.0075	0.0114	0.0134	0.0081	0.0168	0.0055	0.0011
1	rs12137179	42558552	0.8	0.458652199356866	0.84	0.364737902801441	0.0550489953376599	0.114360159248275	0.0012	9e-04	0.0214	0.1461	0.0066	0.192	0.2166	0.0088	0.002	0.0085	0.0046	0.0097	9e-04	0.0045	0.01	0.1174	0.1788	0.0021	7e-04	0.0076	0.0114	0.0132	0.0081	0.0167	0.0053	0.0011
1	rs7519321	42567280	0.8	0.458652199356866	0.84	0.364737902801441	0.0548566769966775	0.0976706135565769	0.0012	9e-04	0.0214	0.1462	0.0065	0.1924	0.2166	0.0089	0.002	0.0085	0.0046	0.0097	9e-04	0.0044	0.0099	0.1175	0.1787	0.0021	7e-04	0.0076	0.0114	0.0132	0.008	0.0166	0.0053	0.0011
1	rs77382640	42573664	0.8	0.458652199356866	0.84	0.364737902801441	0.0552242204588166	0.0899101185383723	0.0012	9e-04	0.0215	0.1463	0.0065	0.1927	0.2166	0.0089	0.002	0.0084	0.0045	0.0098	9e-04	0.0043	0.0099	0.1175	0.1785	0.0021	7e-04	0.0076	0.0115	0.0132	0.0079	0.0166	0.0053	0.001
1	rs1889127	42578787	0.8	0.458652199356866	0.84	0.364737902801441	0.0563189293742314	0.0922587702781555	0.0013	9e-04	0.0215	0.1465	0.0064	0.1931	0.2165	0.009	0.002	0.0084	0.0044	0.0098	8e-04	0.0042	0.0099	0.1175	0.1783	0.002	7e-04	0.0076	0.0116	0.0131	0.0078	0.0165	0.0052	0.001
1	rs76574482	42583258	0.8	0.458652199356866	0.84	0.364737902801441	0.0562123630535631	0.0875856385991147	0.0013	9e-04	0.0215	0.1465	0.0064	0.1931	0.2165	0.009	0.002	0.0084	0.0044	0.0099	8e-04	0.0042	0.01	0.1175	0.1781	0.002	7e-04	0.0076	0.0116	0.0131	0.0078	0.0165	0.0052	0.001
1	rs6682704	42586776	0.8	0.458652199356866	0.84	0.364737902801441	0.0575721588265718	0.0963863223204539	0.0013	9e-04	0.0215	0.1465	0.0065	0.1932	0.2165	0.0091	0.002	0.0085	0.0043	0.0101	8e-04	0.0042	0.01	0.1174	0.178	0.002	7e-04	0.0076	0.0116	0.0131	0.0078	0.0165	0.0052	0.001
1	rs76100073	42599054	0.8	0.458652199356866	0.84	0.364737902801441	0.0555229569875954	0.0874315386263172	0.0012	9e-04	0.0216	0.147	0.0064	0.1932	0.2163	0.0091	0.002	0.008	0.0042	0.0101	8e-04	0.0042	0.01	0.1174	0.1778	0.002	7e-04	0.0076	0.0116	0.0131	0.0079	0.0166	0.0053	0.001
1	rs12746066	42612459	0.81	0.411214762386647	0.84	0.364737902801441	0.0613673518980478	0.0787557124975163	0.0012	9e-04	0.0219	0.1477	0.0064	0.1936	0.2161	0.0091	0.002	0.0075	0.0039	0.0099	8e-04	0.0042	0.0099	0.1173	0.1778	0.0021	8e-04	0.0076	0.0117	0.013	0.008	0.0167	0.0052	9e-04
1	rs2297567	42619152	0.81	0.411214762386647	0.84	0.364737902801441	0.0715049655132359	0.0689082558075355	0.0012	9e-04	0.0218	0.1478	0.0066	0.1938	0.216	0.0094	0.002	0.0074	0.0039	0.01	8e-04	0.004	0.0098	0.1173	0.1779	0.002	8e-04	0.0076	0.012	0.0126	0.0079	0.0166	0.0052	9e-04
1	rs2297566	42619377	0.81	0.411214762386647	0.84	0.364737902801441	0.0732024018370377	0.0705234598699202	0.0012	9e-04	0.0218	0.1478	0.0066	0.1938	0.2162	0.0094	0.002	0.0074	0.0039	0.01	8e-04	0.004	0.0098	0.1173	0.1781	0.002	8e-04	0.0076	0.0116	0.0126	0.0079	0.0166	0.0052	9e-04
1	rs35728635	42619692	0.81	0.411214762386647	0.84	0.364737902801441	0.0730968726640654	0.0697490304013639	0.0012	9e-04	0.0218	0.1478	0.0066	0.1938	0.2162	0.0094	0.002	0.0074	0.0039	0.01	8e-04	0.004	0.0098	0.1173	0.1781	0.002	8e-04	0.0076	0.0116	0.0126	0.0079	0.0166	0.0052	9e-04
1	rs114148385	42622942	0.81	0.411214762386647	0.83	0.405269641990714	0.0729703679381769	0.0634125350556216	0.0012	9e-04	0.0217	0.1478	0.0066	0.1938	0.2162	0.0094	0.002	0.0074	0.0039	0.01	8e-04	0.004	0.0098	0.1172	0.1781	0.002	8e-04	0.0076	0.0117	0.0126	0.0079	0.0165	0.0052	9e-04
1	rs2071499	42630364	0.8	0.458652199356866	0.83	0.405269641990714	0.0715465664527983	0.0747373861482215	0.0012	9e-04	0.0217	0.1476	0.0066	0.1942	0.2164	0.0097	0.002	0.0073	0.0039	0.01	8e-04	0.004	0.0098	0.1169	0.1782	0.002	8e-04	0.0076	0.0119	0.0126	0.0079	0.0163	0.0051	9e-04
1	rs17376651	42638971	0.81	0.411214762386647	0.83	0.405269641990714	0.0428570481300656	0.0904559840929823	0.0012	0.001	0.0214	0.1481	0.0066	0.1941	0.2143	0.0099	0.0018	0.0077	0.0038	0.0101	8e-04	0.0039	0.01	0.1168	0.1797	0.0017	8e-04	0.0081	0.0127	0.0124	0.0078	0.0158	0.0051	9e-04
1	rs78061258	42643535	0.8	0.458652199356866	0.83	0.405269641990714	0.0383179620641283	0.0928102413638975	0.0012	0.001	0.0213	0.1483	0.0066	0.1942	0.2138	0.0099	0.0018	0.0078	0.0038	0.0101	8e-04	0.0039	0.0101	0.1166	0.18	0.0016	8e-04	0.0082	0.0129	0.0123	0.0077	0.0157	0.0051	8e-04
1	rs17376785	42649443	0.8	0.458652199356866	0.83	0.405269641990714	0.0384412628670781	0.0902218807645841	0.0012	0.001	0.0213	0.1483	0.0066	0.1942	0.2138	0.0099	0.0018	0.0078	0.0038	0.0101	8e-04	0.0039	0.0101	0.1166	0.18	0.0016	8e-04	0.0082	0.0129	0.0123	0.0077	0.0157	0.0051	8e-04
1	rs10890187	42653947	0.8	0.458652199356866	0.82	0.448736318624531	0.0384412628670781	0.103531782746475	0.0012	0.001	0.0213	0.1483	0.0066	0.1942	0.2138	0.0099	0.0018	0.0078	0.0038	0.0101	8e-04	0.0039	0.0101	0.1166	0.18	0.0016	8e-04	0.0082	0.0129	0.0123	0.0077	0.0157	0.0051	8e-04
1	rs1139978	42657196	0.8	0.458652199356866	0.82	0.448736318624531	0.0383179620641283	0.10131825227347	0.0012	0.001	0.0213	0.1483	0.0066	0.1942	0.2138	0.0099	0.0018	0.0078	0.0038	0.0102	8e-04	0.0038	0.0101	0.1166	0.18	0.0016	8e-04	0.0082	0.0129	0.0123	0.0077	0.0157	0.0051	8e-04
1	rs343367	42691155	0.8	0.458652199356866	0.81	0.49521423796015	0.0382222504397307	0.103861291198418	0.0012	0.001	0.0213	0.1481	0.0066	0.194	0.2138	0.0099	0.0018	0.0077	0.0038	0.0105	8e-04	0.0038	0.0101	0.1167	0.1801	0.0016	8e-04	0.0082	0.0129	0.0123	0.0077	0.0157	0.0051	8e-04
1	rs343376	42693597	0.8	0.458652199356866	0.81	0.49521423796015	0.038482423925257	0.104769529533759	0.0012	0.001	0.0213	0.1482	0.0066	0.1942	0.2136	0.0099	0.0018	0.0077	0.0037	0.0105	8e-04	0.0038	0.0101	0.1167	0.1802	0.0016	8e-04	0.0082	0.0129	0.0124	0.0077	0.0156	0.0051	8e-04
1	rs115750762	42716190	0.8	0.458652199356866	0.81	0.49521423796015	0.0379496987534106	0.100340444929132	0.0012	0.001	0.0213	0.1482	0.0066	0.1942	0.2136	0.0099	0.0018	0.0077	0.0037	0.0105	8e-04	0.0038	0.0101	0.1167	0.1802	0.0016	8e-04	0.0082	0.0129	0.0124	0.0077	0.0156	0.0051	8e-04
1	rs17377240	42724250	0.8	0.458652199356866	0.82	0.448736318624531	0.0378274898166974	0.107596088542821	0.0012	0.001	0.0213	0.1482	0.0066	0.1942	0.2136	0.0099	0.0018	0.0077	0.0037	0.0105	8e-04	0.0038	0.0101	0.1167	0.1802	0.0016	8e-04	0.0082	0.0129	0.0124	0.0077	0.0156	0.0051	8e-04
1	rs56042308	42740963	0.8	0.458652199356866	0.82	0.448736318624531	0.0332835367515101	0.109692882487051	0.0012	0.001	0.0214	0.1482	0.0066	0.1941	0.2136	0.0099	0.0017	0.0077	0.0037	0.0105	8e-04	0.0038	0.0102	0.1165	0.1802	0.0016	8e-04	0.0083	0.0128	0.0124	0.0077	0.0158	0.0051	9e-04
1	rs3754280	42748731	0.8	0.458652199356866	0.82	0.448736318624531	0.030995475822156	0.115388302334708	0.0013	0.001	0.0214	0.1482	0.0066	0.1941	0.2136	0.0099	0.0017	0.0077	0.0037	0.0105	9e-04	0.0038	0.0102	0.1164	0.1803	0.0016	8e-04	0.0083	0.0127	0.0124	0.0077	0.0157	0.0051	9e-04
1	rs1125792	42749333	0.8	0.458652199356866	0.82	0.448736318624531	0.030995475822156	0.115045199489055	0.0013	0.001	0.0214	0.1482	0.0066	0.1941	0.2136	0.0099	0.0017	0.0077	0.0037	0.0105	9e-04	0.0038	0.0102	0.1164	0.1803	0.0016	8e-04	0.0083	0.0127	0.0124	0.0077	0.0157	0.0051	9e-04
1	rs114137694	42750460	0.8	0.458652199356866	0.82	0.448736318624531	0.0310190926158407	0.114103670437991	0.0013	0.001	0.0214	0.1482	0.0066	0.1941	0.2136	0.0099	0.0017	0.0077	0.0037	0.0105	9e-04	0.0038	0.0102	0.1164	0.1802	0.0016	8e-04	0.0083	0.0127	0.0124	0.0077	0.0157	0.0051	9e-04
1	rs12033913	42761522	0.8	0.458652199356866	0.82	0.448736318624531	0.0316136291750667	0.107930529708158	0.0013	0.001	0.0214	0.1482	0.0066	0.1946	0.2136	0.0098	0.0017	0.0077	0.0037	0.0105	8e-04	0.0038	0.0102	0.1164	0.1801	0.0016	8e-04	0.0082	0.0127	0.0124	0.0076	0.0157	0.0051	9e-04
1	rs80089098	42781132	0.8	0.458652199356866	0.82	0.448736318624531	0.0333083619141414	0.0939963386278548	0.0013	0.001	0.0213	0.1482	0.0067	0.1952	0.2134	0.0098	0.0017	0.0077	0.0037	0.0105	8e-04	0.0039	0.0102	0.1158	0.1799	0.0016	8e-04	0.0082	0.0127	0.0124	0.0076	0.0158	0.0053	9e-04
1	rs3768262	42785703	0.8	0.458652199356866	0.82	0.448736318624531	0.0386611400522279	0.0854381458425069	0.0013	0.001	0.0213	0.148	0.0068	0.1959	0.213	0.0098	0.0017	0.0078	0.0037	0.0105	8e-04	0.0041	0.0102	0.1151	0.1797	0.0016	8e-04	0.0082	0.0126	0.0124	0.0076	0.0158	0.0055	9e-04
1	rs115092773	42791933	0.8	0.458652199356866	0.82	0.448736318624531	0.0387576086174346	0.081581939666704	0.0013	0.001	0.0213	0.1481	0.0068	0.1958	0.213	0.0098	0.0017	0.0078	0.0037	0.0105	9e-04	0.0041	0.0102	0.1151	0.1797	0.0016	8e-04	0.0082	0.0126	0.0124	0.0076	0.0158	0.0055	9e-04
1	rs76825575	42793661	0.8	0.458652199356866	0.82	0.448736318624531	0.0387714033826267	0.0804614915184349	0.0013	0.001	0.0213	0.1481	0.0068	0.1958	0.213	0.0098	0.0017	0.0078	0.0037	0.0105	9e-04	0.0041	0.0102	0.1151	0.1797	0.0016	8e-04	0.0082	0.0126	0.0124	0.0076	0.0158	0.0055	9e-04
1	rs2494366	42798204	0.8	0.458652199356866	0.82	0.448736318624531	0.0388404280125184	0.0807596632599338	0.0013	0.001	0.0213	0.1481	0.0068	0.1958	0.213	0.0098	0.0017	0.0078	0.0037	0.0105	9e-04	0.0041	0.0102	0.1151	0.1797	0.0016	8e-04	0.0082	0.0126	0.0124	0.0076	0.0158	0.0055	9e-04
1	rs74631368	42804633	0.81	0.411214762386647	0.82	0.448736318624531	0.0396893622108543	0.0597464449684687	0.0014	0.0011	0.0215	0.147	0.007	0.194	0.2123	0.0099	0.0017	0.0081	0.004	0.0106	9e-04	0.0038	0.0103	0.1159	0.1808	0.0019	9e-04	0.0082	0.0128	0.0119	0.0071	0.0163	0.0056	0.0011
1	rs114105501	42817944	0.81	0.411214762386647	0.82	0.448736318624531	0.0413820683790985	0.0667559690699651	0.0014	0.0011	0.0216	0.1464	0.0071	0.1931	0.212	0.01	0.0017	0.0083	0.0041	0.0107	9e-04	0.0038	0.0104	0.1163	0.1813	0.002	9e-04	0.0082	0.0128	0.0117	0.0069	0.0165	0.0057	0.0011
1	rs17369206	42818583	0.81	0.411214762386647	0.81	0.49521423796015	0.0413676411782428	0.0696086068536865	0.0014	0.0011	0.0216	0.1464	0.0071	0.1931	0.212	0.01	0.0017	0.0083	0.0041	0.0107	9e-04	0.0038	0.0104	0.1163	0.1813	0.002	9e-04	0.0082	0.0128	0.0117	0.0069	0.0165	0.0057	0.0011
1	rs79967735	42820147	0.81	0.411214762386647	0.81	0.49521423796015	0.0413820683790985	0.0715142217941962	0.0014	0.0011	0.0216	0.1464	0.0071	0.193	0.212	0.01	0.0017	0.0083	0.0041	0.0107	9e-04	0.0038	0.0103	0.1163	0.1813	0.002	9e-04	0.0082	0.0128	0.0117	0.0069	0.0165	0.0057	0.0011
1	rs17377828	42824317	0.81	0.411214762386647	0.81	0.49521423796015	0.0407648101529299	0.0705234598699202	0.0014	0.0011	0.0216	0.1464	0.0071	0.193	0.2121	0.01	0.0017	0.0083	0.0041	0.0106	9e-04	0.0037	0.0103	0.1164	0.1813	0.002	9e-04	0.0082	0.0129	0.0117	0.0069	0.0164	0.0057	0.0011
1	rs72676425	42826632	0.81	0.411214762386647	0.8	0.544775224122235	0.040309579815071	0.0698895715461525	0.0014	0.0011	0.0216	0.1464	0.0071	0.1929	0.2121	0.01	0.0017	0.0083	0.0041	0.0106	9e-04	0.0037	0.0103	0.1164	0.1813	0.002	9e-04	0.0083	0.0129	0.0116	0.0069	0.0164	0.0057	0.0011
1	rs2494355	42829905	0.81	0.411214762386647	0.8	0.544775224122235	0.0382905990172342	0.0592209333887592	0.0015	0.0011	0.0212	0.1466	0.0071	0.1928	0.2123	0.01	0.0017	0.0082	0.0041	0.0106	9e-04	0.0037	0.0102	0.1165	0.1815	0.0021	0.001	0.0083	0.013	0.0116	0.0069	0.0164	0.0057	0.0012
1	rs11587576	42835786	0.81	0.411214762386647	0.8	0.544775224122235	0.0394934059652946	0.0448640863199299	0.0015	0.0011	0.0212	0.1465	0.0071	0.1927	0.2124	0.01	0.0017	0.0083	0.0041	0.0106	9e-04	0.0037	0.0102	0.1164	0.1815	0.0021	0.001	0.0083	0.013	0.0116	0.0069	0.0164	0.0057	0.0012
1	rs114468306	42841183	0.81	0.411214762386647	0.8	0.544775224122235	0.0540918936059951	0.0326045839394809	0.0018	0.0013	0.0204	0.1451	0.0075	0.1908	0.2153	0.01	0.0018	0.0087	0.0036	0.0106	0.0012	0.0041	0.0104	0.1144	0.1814	0.0025	0.0013	0.0083	0.0132	0.0114	0.0068	0.0165	0.0056	0.0017
1	rs114686502	42852175	0.81	0.411214762386647	0.8	0.544775224122235	0.062674593319344	0.0299895715503581	0.0019	0.0014	0.0201	0.1447	0.0076	0.1902	0.216	0.01	0.0019	0.0088	0.0035	0.0106	0.0013	0.0042	0.0105	0.1139	0.1814	0.0026	0.0014	0.0083	0.0132	0.0114	0.0067	0.0165	0.0056	0.0018
1	rs80217537	42853144	0.81	0.411214762386647	0.8	0.544775224122235	0.0638068291170235	0.0298445901737931	0.0019	0.0014	0.0201	0.1447	0.0076	0.1903	0.2161	0.01	0.0019	0.0088	0.0035	0.0106	0.0013	0.0042	0.0105	0.1139	0.1814	0.0026	0.0014	0.0083	0.0132	0.0113	0.0067	0.0165	0.0056	0.0019
1	rs79014742	42855090	0.81	0.411214762386647	0.8	0.544775224122235	0.0625983144201758	0.0298445901737931	0.0019	0.0014	0.0201	0.1447	0.0076	0.1902	0.216	0.01	0.0019	0.0088	0.0035	0.0106	0.0013	0.0042	0.0105	0.114	0.1814	0.0026	0.0014	0.0083	0.0132	0.0113	0.0067	0.0165	0.0056	0.0019
1	rs17378275	42863091	0.81	0.411214762386647	0.8	0.544775224122235	0.0643100231305055	0.0277093156342419	0.0019	0.0014	0.0202	0.1445	0.0077	0.1899	0.2161	0.01	0.0019	0.0088	0.0035	0.0106	0.0013	0.0042	0.0104	0.1141	0.181	0.0026	0.0014	0.0085	0.0133	0.0115	0.0067	0.0165	0.0057	0.0019
1	rs35665433	42867960	0.8	0.458652199356866	0.8	0.544775224122235	0.0648938647018805	0.0248012363285084	0.002	0.0015	0.0203	0.1441	0.0078	0.1896	0.2157	0.01	0.0019	0.0088	0.0036	0.0107	0.0014	0.0042	0.0104	0.114	0.1807	0.0027	0.0014	0.0086	0.0134	0.0116	0.0068	0.0166	0.0057	0.002
1	rs34142209	42880442	0.8	0.458652199356866	0.8	0.544775224122235	0.0628655585321336	0.0244924375674286	0.002	0.0015	0.0203	0.1441	0.0078	0.1896	0.2157	0.01	0.0019	0.0089	0.0036	0.0107	0.0014	0.0043	0.0104	0.114	0.1806	0.0027	0.0014	0.0086	0.0134	0.0116	0.0068	0.0166	0.0057	0.0021
1	rs1055055	42880516	0.8	0.458652199356866	0.8	0.544775224122235	0.0628464447796627	0.0244484736939065	0.002	0.0015	0.0203	0.1441	0.0078	0.1896	0.2157	0.01	0.0019	0.0089	0.0036	0.0107	0.0014	0.0043	0.0104	0.114	0.1806	0.0027	0.0014	0.0086	0.0134	0.0116	0.0068	0.0166	0.0057	0.0021
1	rs6694180	42882116	0.8	0.458652199356866	0.8	0.544775224122235	0.0428274967650503	0.0201633807425613	0.0021	0.0017	0.0206	0.1439	0.0079	0.1885	0.2154	0.0099	0.002	0.0087	0.0038	0.0104	0.0018	0.0045	0.0106	0.114	0.1791	0.0028	0.0016	0.0088	0.0135	0.0118	0.0068	0.0172	0.0058	0.0023
1	rs4660632	42882296	0.8	0.458652199356866	0.8	0.544775224122235	0.0383864287459782	0.0197250652650028	0.0022	0.0017	0.0207	0.1438	0.008	0.1883	0.2155	0.0099	0.0021	0.0084	0.0039	0.0104	0.002	0.0045	0.0107	0.114	0.1787	0.0028	0.0016	0.0088	0.0136	0.0119	0.0069	0.0174	0.0058	0.0024
1	rs11210640	42883151	0.8	0.458652199356866	0.8	0.544775224122235	0.038482423925257	0.0161716706283746	0.0023	0.0019	0.0206	0.1431	0.008	0.1881	0.2144	0.0101	0.002	0.0085	0.004	0.0102	0.002	0.0044	0.011	0.1143	0.1789	0.0027	0.0016	0.0088	0.0138	0.0119	0.0072	0.0176	0.0058	0.0025
1	rs12027322	42895444	0.8	0.458652199356866	0.8	0.544775224122235	0.0419619895660409	0.0217965241477336	0.0024	0.002	0.0205	0.1425	0.008	0.1879	0.2136	0.0102	0.0019	0.0085	0.0041	0.0101	0.002	0.0044	0.0114	0.1141	0.1793	0.0027	0.0016	0.0088	0.014	0.0122	0.0073	0.0179	0.0057	0.0026
1	rs41301052	42896441	0.8	0.458652199356866	0.8	0.544775224122235	0.0425474534843009	0.0234907964316172	0.0024	0.002	0.0205	0.1425	0.008	0.1879	0.2135	0.0102	0.0019	0.0085	0.0041	0.0101	0.002	0.0044	0.0114	0.1141	0.1793	0.0027	0.0016	0.0088	0.014	0.0122	0.0073	0.0179	0.0057	0.0026
1	rs1034268	42898843	0.8	0.458652199356866	0.8	0.544775224122235	0.043034649128428	0.0256037211867234	0.0024	0.002	0.0205	0.1425	0.008	0.1879	0.2135	0.0102	0.0019	0.0085	0.0041	0.0101	0.002	0.0044	0.0114	0.1142	0.1794	0.0027	0.0016	0.0088	0.014	0.0122	0.0073	0.0179	0.0057	0.0026
1	rs17378839	42899893	0.8	0.458652199356866	0.8	0.544775224122235	0.043005014090572	0.0247128204185027	0.0024	0.002	0.0205	0.1425	0.008	0.1879	0.2135	0.0102	0.0019	0.0085	0.0041	0.0101	0.002	0.0044	0.0114	0.1142	0.1794	0.0027	0.0016	0.0088	0.014	0.0122	0.0073	0.0179	0.0057	0.0026
1	rs3748845	42901082	0.8	0.458652199356866	0.8	0.544775224122235	0.0430494718802407	0.0256037211867234	0.0024	0.002	0.0205	0.1425	0.008	0.1879	0.2135	0.0102	0.0019	0.0085	0.0041	0.0101	0.002	0.0044	0.0114	0.1142	0.1794	0.0027	0.0016	0.0088	0.014	0.0122	0.0073	0.0179	0.0057	0.0026
1	rs6656054	42909470	0.8	0.458652199356866	0.8	0.544775224122235	0.0744764601891316	0.0237935319566994	0.0024	0.002	0.0212	0.1412	0.008	0.1892	0.2138	0.01	0.0017	0.0085	0.0041	0.0102	0.002	0.0044	0.0112	0.1134	0.1795	0.0028	0.0016	0.0091	0.0137	0.0122	0.0069	0.0182	0.0058	0.0028
1	rs17379130	42914988	0.8	0.458652199356866	0.8	0.544775224122235	0.0751188348796026	0.0230615318717745	0.0024	0.002	0.0212	0.1411	0.008	0.1892	0.2138	0.0101	0.0017	0.0085	0.0041	0.0102	0.002	0.0044	0.0112	0.1134	0.1795	0.0028	0.0016	0.0091	0.0137	0.0122	0.0069	0.0182	0.0058	0.0028
1	rs17379185	42915973	0.8	0.458652199356866	0.8	0.544775224122235	0.0776802096738393	0.0244045474095953	0.0025	0.002	0.0212	0.1409	0.008	0.1891	0.2138	0.0101	0.0018	0.0085	0.0041	0.0102	0.0021	0.0044	0.0112	0.1132	0.1795	0.0028	0.0017	0.0091	0.0137	0.0122	0.007	0.0182	0.0058	0.0029
1	rs79526021	42924306	0.8	0.458652199356866	0.8	0.544775224122235	0.0785610703486473	0.0263271951048357	0.0025	0.002	0.0212	0.1409	0.008	0.1892	0.2138	0.0101	0.0018	0.0085	0.0041	0.0102	0.0021	0.0044	0.0112	0.1132	0.1794	0.0028	0.0017	0.0091	0.0137	0.0122	0.007	0.0182	0.0058	0.0029
1	rs7529295	42934514	0.8	0.458652199356866	0.8	0.544775224122235	0.0787158785871975	0.0258287823433747	0.0025	0.002	0.0212	0.1409	0.008	0.1892	0.2138	0.0101	0.0018	0.0085	0.0041	0.0102	0.0021	0.0044	0.0112	0.1132	0.1794	0.0028	0.0017	0.0091	0.0137	0.0122	0.007	0.0182	0.0058	0.0029
1	rs60386030	42972925	0.8	0.458652199356866	0.8	0.544775224122235	0.077570551444659	0.0253795931378097	0.0025	0.0021	0.0212	0.141	0.008	0.189	0.2141	0.0101	0.0018	0.0085	0.0041	0.0102	0.0021	0.0044	0.0113	0.1132	0.1792	0.0028	0.0017	0.0091	0.0136	0.0122	0.007	0.0182	0.0058	0.0029
1	rs72659938	42978592	0.8	0.458652199356866	0.79	0.597486775499064	0.0770674082933491	0.0244484736939065	0.0025	0.0021	0.0212	0.1411	0.008	0.1891	0.2142	0.0099	0.0018	0.0084	0.0041	0.0102	0.0021	0.0044	0.0113	0.1131	0.1793	0.0028	0.0017	0.0091	0.0137	0.0122	0.0069	0.0182	0.0058	0.0029
1	rs36113932	43003105	0.8	0.458652199356866	0.79	0.597486775499064	0.0771984596254555	0.0225091570538421	0.0025	0.002	0.0212	0.1411	0.008	0.1891	0.2142	0.0099	0.0018	0.0084	0.0041	0.0102	0.0021	0.0044	0.0113	0.1131	0.1793	0.0028	0.0017	0.0091	0.0137	0.0123	0.0069	0.0182	0.0058	0.0029
1	rs16829623	43009319	0.8	0.458652199356866	0.79	0.597486775499064	0.0772859069287282	0.0254691323024984	0.0025	0.002	0.0212	0.1411	0.008	0.1891	0.2142	0.0099	0.0018	0.0084	0.0041	0.0102	0.0021	0.0044	0.0113	0.1131	0.1793	0.0028	0.0017	0.0091	0.0137	0.0123	0.0069	0.0182	0.0058	0.0029
1	rs6675834	43017969	0.8	0.458652199356866	0.8	0.544775224122235	0.0752262443760473	0.0310627448679823	0.0025	0.002	0.0212	0.1412	0.008	0.1889	0.2144	0.0099	0.0018	0.0084	0.0041	0.0102	0.0021	0.0044	0.0113	0.1132	0.1792	0.0028	0.0017	0.0091	0.0136	0.0123	0.0068	0.0182	0.0058	0.0029
1	rs4598532	43021698	0.8	0.458652199356866	0.79	0.597486775499064	0.0752907377006039	0.0325543087444737	0.0025	0.002	0.0212	0.1412	0.008	0.1889	0.2144	0.0099	0.0018	0.0084	0.0041	0.0102	0.0021	0.0044	0.0113	0.1132	0.1792	0.0028	0.0017	0.0091	0.0136	0.0123	0.0068	0.0182	0.0058	0.0029
1	rs76660977	43042292	0.8	0.458652199356866	0.79	0.597486775499064	0.0746260284889796	0.0280365926626037	0.0025	0.002	0.0212	0.141	0.008	0.1885	0.2144	0.0099	0.0018	0.0084	0.0041	0.0102	0.0021	0.0044	0.0113	0.1133	0.1792	0.0029	0.0016	0.0092	0.0137	0.0123	0.0068	0.0182	0.0059	0.0029
1	rs7553093	43047946	0.8	0.458652199356866	0.79	0.597486775499064	0.0749686282345155	0.0293157949813175	0.0025	0.002	0.0212	0.141	0.008	0.1885	0.2144	0.0099	0.0018	0.0084	0.0041	0.0102	0.0021	0.0044	0.0113	0.1133	0.1792	0.0029	0.0016	0.0092	0.0137	0.0123	0.0068	0.0182	0.0059	0.0029
1	rs1324339	43053265	0.8	0.458652199356866	0.8	0.544775224122235	0.0688345561293127	0.0305727652821174	0.0025	0.002	0.0212	0.141	0.008	0.1885	0.2144	0.0099	0.0018	0.0084	0.0041	0.0102	0.0021	0.0044	0.0113	0.1135	0.1793	0.0029	0.0016	0.0092	0.0137	0.0123	0.0068	0.0179	0.0059	0.0029
1	rs11210676	43054193	0.8	0.458652199356866	0.81	0.49521423796015	0.0687737117499539	0.0305727652821174	0.0025	0.002	0.0212	0.141	0.008	0.1885	0.2144	0.0099	0.0018	0.0084	0.0041	0.0102	0.0021	0.0044	0.0113	0.1135	0.1793	0.0029	0.0016	0.0092	0.0137	0.0123	0.0068	0.0179	0.0059	0.0029
1	rs12024480	43057470	0.8	0.458652199356866	0.81	0.49521423796015	0.0681268888012685	0.0293636850180866	0.0025	0.002	0.0212	0.141	0.008	0.1885	0.2144	0.0099	0.0018	0.0084	0.0041	0.0102	0.0021	0.0044	0.0113	0.1135	0.1793	0.0029	0.0016	0.0092	0.0137	0.0123	0.0068	0.0179	0.0059	0.0029
1	rs12145653	43060736	0.8	0.458652199356866	0.81	0.49521423796015	0.0675842341673178	0.0273374958803479	0.0025	0.0021	0.0212	0.1408	0.008	0.1882	0.2145	0.0099	0.0018	0.0084	0.0041	0.0101	0.0021	0.0045	0.0114	0.1133	0.1793	0.0029	0.0016	0.0093	0.0138	0.0123	0.0068	0.0179	0.0059	0.0029
1	rs6693602	43101815	0.8	0.458652199356866	0.81	0.49521423796015	0.0766968753741074	0.0343351618345971	0.0027	0.0022	0.0213	0.1399	0.008	0.1867	0.2147	0.0102	0.0019	0.0086	0.0043	0.01	0.0021	0.0046	0.0116	0.1124	0.1795	0.0032	0.0017	0.0096	0.0143	0.0121	0.007	0.0182	0.0059	0.003
1	rs75140767	43105085	0.8	0.458652199356866	0.81	0.49521423796015	0.0739226198098801	0.0352158317848792	0.0028	0.0022	0.0213	0.1397	0.008	0.1863	0.215	0.0103	0.0019	0.0087	0.0044	0.0099	0.0022	0.0046	0.0117	0.1124	0.1791	0.0032	0.0017	0.0096	0.0143	0.012	0.0071	0.0182	0.0059	0.0031
1	rs16829829	43119661	0.8	0.458652199356866	0.81	0.49521423796015	0.0710483927217864	0.0473338785593356	0.0029	0.0023	0.0212	0.1395	0.0081	0.1858	0.2155	0.0104	0.0019	0.0088	0.0045	0.0099	0.0022	0.0047	0.0118	0.1124	0.1785	0.0033	0.0017	0.0096	0.0143	0.0119	0.0072	0.0182	0.006	0.0031
1	rs3738494	43124859	0.8	0.458652199356866	0.82	0.448736318624531	0.0747757909861631	0.0548980311015246	0.0029	0.0023	0.0212	0.1395	0.0081	0.1857	0.2156	0.0104	0.002	0.0088	0.0045	0.0099	0.0023	0.0047	0.0119	0.1124	0.1784	0.0034	0.0017	0.0096	0.0143	0.0119	0.0072	0.0183	0.006	0.0031
1	Affx-10349342	43131653	0.8	0.458652199356866	0.81	0.49521423796015	0.116762456211715	0.0413820422838874	0.0028	0.0023	0.0213	0.1388	0.0082	0.1856	0.2161	0.0104	0.0019	0.0089	0.0046	0.0099	0.0023	0.0047	0.012	0.1115	0.1775	0.0035	0.0017	0.0096	0.0144	0.0122	0.0072	0.0191	0.006	0.0032
1	rs74070004	43150098	0.8	0.458652199356866	0.81	0.49521423796015	0.11935999676563	0.0407675332562023	0.0028	0.0023	0.0216	0.1387	0.0082	0.1856	0.2161	0.0104	0.0019	0.0089	0.0046	0.0098	0.0023	0.0047	0.012	0.1114	0.1774	0.0035	0.0017	0.0096	0.0145	0.0122	0.0072	0.0191	0.006	0.0032
1	rs114044599	43163527	0.8	0.458652199356866	0.81	0.49521423796015	0.121963452299707	0.0408789553683256	0.0028	0.0023	0.0218	0.1386	0.0082	0.1856	0.2161	0.0104	0.0019	0.0089	0.0047	0.0098	0.0023	0.0047	0.012	0.1114	0.1774	0.0035	0.0017	0.0096	0.0145	0.0122	0.0072	0.0191	0.006	0.0032
1	rs72661338	43182797	0.8	0.458652199356866	0.81	0.49521423796015	0.12691515314992	0.041046344365315	0.0029	0.0023	0.0223	0.1384	0.0082	0.1855	0.2161	0.0105	0.0019	0.0089	0.0047	0.0097	0.0023	0.0047	0.012	0.1113	0.1772	0.0035	0.0017	0.0096	0.0145	0.0121	0.0073	0.0191	0.006	0.0032
1	rs4660657	43197566	0.8	0.458652199356866	0.81	0.49521423796015	0.15485489167602	0.0379726398326145	0.003	0.0023	0.0222	0.138	0.0083	0.1863	0.2159	0.0105	0.0018	0.0089	0.0047	0.0094	0.0024	0.0047	0.0117	0.1112	0.1778	0.0034	0.0017	0.0096	0.0144	0.012	0.0072	0.019	0.0059	0.0032
1	rs56345167	43199115	0.8	0.458652199356866	0.81	0.49521423796015	0.157319405169206	0.0370609845395005	0.003	0.0023	0.0222	0.138	0.0083	0.1863	0.2159	0.0105	0.0018	0.0089	0.0047	0.0093	0.0024	0.0047	0.0116	0.1112	0.1778	0.0034	0.0017	0.0096	0.0144	0.012	0.0073	0.019	0.0059	0.0032
1	rs74885359	43200855	0.8	0.458652199356866	0.81	0.49521423796015	0.159328037944772	0.0404340865136578	0.003	0.0023	0.0222	0.1381	0.0083	0.1863	0.2159	0.0105	0.0018	0.0089	0.0047	0.0093	0.0024	0.0047	0.0116	0.1112	0.1779	0.0034	0.0017	0.0096	0.0144	0.012	0.0072	0.019	0.0059	0.0032
1	rs12141833	43201216	0.8	0.458652199356866	0.81	0.49521423796015	0.160252243368898	0.0411022088758644	0.003	0.0023	0.0222	0.1382	0.0083	0.1863	0.2159	0.0105	0.0018	0.0089	0.0048	0.0093	0.0024	0.0047	0.0116	0.1111	0.1779	0.0034	0.0017	0.0096	0.0144	0.012	0.0072	0.019	0.0059	0.0032
1	rs4660658	43201534	0.8	0.458652199356866	0.81	0.49521423796015	0.16004659298723	0.0397708889073667	0.003	0.0023	0.0222	0.1382	0.0083	0.1863	0.2159	0.0105	0.0018	0.0089	0.0048	0.0093	0.0024	0.0047	0.0116	0.1111	0.1779	0.0034	0.0017	0.0096	0.0144	0.012	0.0072	0.019	0.0059	0.0032
1	rs116804195	43201576	0.8	0.458652199356866	0.81	0.49521423796015	0.152014148020172	0.0359487385041832	0.003	0.0023	0.0222	0.1382	0.0083	0.1863	0.2159	0.0105	0.0018	0.0089	0.0049	0.0093	0.0024	0.0047	0.0116	0.1111	0.1778	0.0034	0.0017	0.0096	0.0144	0.012	0.0072	0.019	0.0059	0.0032
1	rs9660973	43201614	0.8	0.458652199356866	0.81	0.49521423796015	0.145420176840438	0.0342322255786851	0.003	0.0023	0.0222	0.1382	0.0083	0.1863	0.2158	0.0105	0.0018	0.0089	0.0051	0.0093	0.0024	0.0047	0.0116	0.1111	0.1777	0.0034	0.0017	0.0096	0.0144	0.0119	0.0072	0.019	0.0059	0.0032
1	rs111438636	43201868	0.8	0.458652199356866	0.81	0.49521423796015	0.14451538026251	0.0311611744756348	0.003	0.0023	0.0222	0.1382	0.0083	0.1863	0.2158	0.0105	0.0018	0.0089	0.0051	0.0093	0.0024	0.0047	0.0116	0.1111	0.1777	0.0034	0.0017	0.0096	0.0144	0.0119	0.0072	0.019	0.0059	0.0032
1	rs3738496	43212869	0.8	0.458652199356866	0.81	0.49521423796015	0.137054009073084	0.0335665993151485	0.0031	0.0023	0.0221	0.1382	0.0082	0.1866	0.2155	0.0106	0.0019	0.0092	0.0051	0.0091	0.0024	0.0049	0.0115	0.1111	0.1775	0.0034	0.0017	0.0094	0.0145	0.0118	0.0073	0.019	0.0058	0.0032
1	rs11581921	43215930	0.8	0.458652199356866	0.79	0.597486775499064	0.138810574046185	0.0268301042016976	0.0031	0.0023	0.0222	0.1383	0.0082	0.1866	0.2153	0.0106	0.0019	0.0092	0.0051	0.0091	0.0024	0.0049	0.0116	0.111	0.1774	0.0034	0.0017	0.0094	0.0145	0.0118	0.0073	0.0191	0.0058	0.0032
1	rs12127559	43223412	0.8	0.458652199356866	0.79	0.597486775499064	0.139220267335393	0.0244924375674286	0.0031	0.0024	0.0222	0.1383	0.0082	0.1866	0.2153	0.0106	0.0019	0.0092	0.0051	0.0091	0.0024	0.0049	0.0116	0.1111	0.1772	0.0035	0.0017	0.0094	0.0145	0.0118	0.0073	0.0191	0.0058	0.0033
1	rs6700677	43223489	0.8	0.458652199356866	0.79	0.597486775499064	0.139220267335393	0.0244045474095953	0.0031	0.0024	0.0222	0.1383	0.0082	0.1866	0.2153	0.0106	0.0019	0.0092	0.0051	0.0091	0.0024	0.0049	0.0116	0.1111	0.1772	0.0035	0.0017	0.0094	0.0145	0.0118	0.0073	0.0191	0.0058	0.0033
1	rs12030508	43230212	0.8	0.458652199356866	0.78	0.653412240020304	0.138653192319575	0.0242292183668624	0.0031	0.0024	0.0221	0.1383	0.0082	0.1866	0.2153	0.0106	0.0019	0.0093	0.0051	0.0091	0.0024	0.0049	0.0116	0.1111	0.1771	0.0035	0.0017	0.0094	0.0146	0.0118	0.0073	0.0191	0.0058	0.0033
1	rs55716016	43232504	0.8	0.458652199356866	0.78	0.653412240020304	0.138810574046185	0.0249785181636325	0.0031	0.0024	0.0221	0.1383	0.0082	0.1866	0.2152	0.0106	0.0019	0.0093	0.0051	0.0091	0.0024	0.0049	0.0116	0.1111	0.1771	0.0035	0.0017	0.0094	0.0146	0.0119	0.0073	0.0191	0.0058	0.0033
1	rs11548275	43240998	0.8	0.458652199356866	0.78	0.653412240020304	0.13877908914073	0.0242729941931404	0.0031	0.0024	0.0221	0.1383	0.0082	0.1865	0.2152	0.0106	0.0019	0.0093	0.0051	0.0091	0.0025	0.005	0.0116	0.1112	0.1771	0.0035	0.0017	0.0094	0.0146	0.0119	0.0073	0.0191	0.0058	0.0033
1	rs78939910	43243380	0.8	0.458652199356866	0.78	0.653412240020304	0.138747608515401	0.0235339310116853	0.0031	0.0024	0.0221	0.1383	0.0082	0.1865	0.2152	0.0106	0.0019	0.0093	0.0051	0.0091	0.0025	0.005	0.0116	0.1112	0.1771	0.0035	0.0017	0.0094	0.0146	0.0119	0.0073	0.0191	0.0058	0.0033
1	rs10493114	43245560	0.8	0.458652199356866	0.78	0.653412240020304	0.138747608515401	0.0231470818181085	0.0031	0.0024	0.0221	0.1382	0.0082	0.1865	0.2152	0.0106	0.0019	0.0093	0.0051	0.0091	0.0025	0.005	0.0116	0.1112	0.1771	0.0035	0.0017	0.0094	0.0146	0.0119	0.0073	0.0191	0.0058	0.0033
1	rs17381636	43263435	0.8	0.458652199356866	0.78	0.653412240020304	0.138401604108095	0.0219632108936365	0.0031	0.0024	0.0221	0.1382	0.0083	0.1864	0.2151	0.0106	0.0019	0.0093	0.0051	0.0091	0.0025	0.005	0.0116	0.1112	0.1771	0.0035	0.0017	0.0094	0.0146	0.0119	0.0073	0.0191	0.0058	0.0033
1	rs78463196	43266686	0.8	0.458652199356866	0.78	0.653412240020304	0.138338749850533	0.0241854801803662	0.0031	0.0024	0.0221	0.1382	0.0083	0.1863	0.2151	0.0106	0.0019	0.0093	0.0051	0.0091	0.0025	0.005	0.0117	0.1112	0.1771	0.0035	0.0017	0.0094	0.0146	0.012	0.0073	0.0191	0.0058	0.0033
1	rs77500743	43275593	0.8	0.458652199356866	0.79	0.597486775499064	0.137585833760908	0.027106308487739	0.0031	0.0024	0.022	0.1382	0.0083	0.1862	0.2151	0.0107	0.0019	0.0093	0.0052	0.0091	0.0025	0.005	0.0117	0.1113	0.1771	0.0036	0.0017	0.0093	0.0146	0.012	0.0073	0.0191	0.0058	0.0033
1	rs323716	43277312	0.8	0.458652199356866	0.79	0.597486775499064	0.137460587327629	0.0276161393946916	0.0031	0.0024	0.022	0.1382	0.0083	0.1862	0.2151	0.0107	0.0019	0.0093	0.0052	0.0091	0.0025	0.005	0.0117	0.1113	0.1771	0.0036	0.0017	0.0093	0.0146	0.012	0.0073	0.0191	0.0057	0.0033
1	rs33953680	43296195	0.81	0.411214762386647	0.79	0.597486775499064	0.147533569820667	0.021713409974373	0.0031	0.0024	0.0219	0.1383	0.0084	0.1855	0.2147	0.0107	0.0019	0.0094	0.0052	0.009	0.0025	0.0051	0.0117	0.1112	0.1773	0.0036	0.0017	0.0092	0.0146	0.0121	0.0073	0.0193	0.0057	0.0033
1	rs17386017	43297082	0.81	0.411214762386647	0.79	0.597486775499064	0.149533410935599	0.0210540076613062	0.0031	0.0024	0.0219	0.1383	0.0084	0.1855	0.2147	0.0107	0.0019	0.0094	0.0052	0.009	0.0025	0.0051	0.0117	0.1112	0.1774	0.0036	0.0017	0.0092	0.0146	0.0121	0.0073	0.0193	0.0057	0.0033
1	rs112744081	43300663	0.81	0.411214762386647	0.81	0.49521423796015	0.162179126774927	0.0170459991428332	0.0031	0.0024	0.0218	0.1384	0.0084	0.184	0.2138	0.0108	0.002	0.0095	0.0053	0.0093	0.0025	0.0051	0.0118	0.1112	0.1781	0.0036	0.0017	0.0092	0.0148	0.0123	0.0074	0.0198	0.0057	0.0033
1	rs34475455	43301454	0.81	0.411214762386647	0.81	0.49521423796015	0.170199381056164	0.0130643109999383	0.0031	0.0024	0.0217	0.1385	0.0084	0.1834	0.2135	0.0108	0.0019	0.0095	0.0054	0.0092	0.0026	0.0051	0.0117	0.1114	0.178	0.0037	0.0018	0.0092	0.015	0.0124	0.0075	0.0198	0.0058	0.0032
1	rs11210729	43306128	0.82	0.36720095628419	0.82	0.448736318624531	0.159328037944772	0.0164605891039461	0.0031	0.0026	0.0215	0.1389	0.0087	0.1808	0.212	0.0108	0.0019	0.0099	0.0059	0.0088	0.0027	0.0051	0.0114	0.1125	0.1778	0.0038	0.0019	0.0092	0.0161	0.0126	0.0079	0.0197	0.0065	0.003
1	rs12406643	43311563	0.82	0.36720095628419	0.82	0.448736318624531	0.159875336140886	0.0170091156843629	0.0031	0.0026	0.0215	0.1387	0.0087	0.1808	0.2121	0.0106	0.0019	0.0099	0.0059	0.0089	0.0027	0.0051	0.0115	0.1125	0.178	0.0038	0.0019	0.0092	0.0161	0.0127	0.0079	0.0196	0.0065	0.003
1	rs56653907	43315531	0.82	0.36720095628419	0.82	0.448736318624531	0.146393335237119	0.0166789357694632	0.0031	0.0025	0.0214	0.1387	0.0087	0.1807	0.2121	0.0105	0.0018	0.0099	0.0059	0.0089	0.0027	0.0052	0.0115	0.1127	0.178	0.0038	0.0019	0.0091	0.0161	0.0126	0.0079	0.0196	0.0065	0.003
1	rs9960	43317793	0.83	0.326509998324372	0.82	0.448736318624531	0.142843966022561	0.0160281599278146	0.0031	0.0026	0.0215	0.1385	0.0087	0.1805	0.2122	0.0106	0.0018	0.01	0.0059	0.0089	0.0027	0.0052	0.0115	0.113	0.1775	0.0037	0.0019	0.0091	0.0162	0.0127	0.0079	0.0197	0.0065	0.003
1	rs4660234	43319272	0.83	0.326509998324372	0.82	0.448736318624531	0.127812006398474	0.0144574109197485	0.0031	0.0026	0.0217	0.1383	0.0087	0.1802	0.2121	0.0108	0.0019	0.0099	0.006	0.0089	0.0026	0.0053	0.0115	0.1133	0.177	0.0037	0.0019	0.0093	0.0164	0.0127	0.0078	0.0197	0.0064	0.003
1	rs61777677	43329460	0.83	0.326509998324372	0.82	0.448736318624531	0.118929421104205	0.0131939373645986	0.0032	0.0026	0.0218	0.1381	0.0088	0.1798	0.212	0.0109	0.0019	0.0099	0.0061	0.0089	0.0026	0.0055	0.0115	0.1136	0.1765	0.0036	0.0019	0.0093	0.0166	0.0128	0.0079	0.0199	0.0064	0.003
1	rs12145511	43337044	0.83	0.326509998324372	0.81	0.49521423796015	0.137272846004269	0.0207686064913801	0.0032	0.0027	0.0218	0.1379	0.0089	0.1798	0.2118	0.0109	0.0019	0.01	0.0061	0.0089	0.0026	0.0055	0.0114	0.1138	0.1763	0.0036	0.0019	0.0093	0.0166	0.0128	0.0078	0.02	0.0064	0.0029
1	rs72669414	43350262	0.83	0.326509998324372	0.81	0.49521423796015	0.142908036774497	0.02738384419659	0.0032	0.0027	0.0218	0.1378	0.0089	0.1797	0.2115	0.011	0.0019	0.0101	0.0062	0.0088	0.0026	0.0056	0.0114	0.114	0.1762	0.0036	0.0019	0.0093	0.0166	0.0128	0.0078	0.0201	0.0064	0.0029
1	rs4660681	43353775	0.83	0.326509998324372	0.81	0.49521423796015	0.135559057205867	0.0202435765215351	0.0032	0.0027	0.0219	0.1377	0.0089	0.1797	0.2114	0.011	0.0019	0.0101	0.0062	0.0088	0.0026	0.0057	0.0114	0.114	0.1762	0.0036	0.0019	0.0093	0.0167	0.0128	0.0078	0.0202	0.0064	0.0029
1	rs12027329	43354018	0.83	0.326509998324372	0.82	0.448736318624531	0.136897825284334	0.0210949328584527	0.0032	0.0027	0.0219	0.1376	0.0089	0.1802	0.2113	0.0109	0.0019	0.0101	0.0062	0.0088	0.0026	0.0056	0.0114	0.1139	0.1762	0.0036	0.0019	0.0093	0.0166	0.0128	0.0078	0.0202	0.0065	0.0029
1	rs16830039	43366503	0.84	0.289034762536342	0.82	0.448736318624531	0.102326123477834	0.0219214819316985	0.0029	0.0026	0.0216	0.1368	0.0081	0.1783	0.2109	0.0099	0.0021	0.0106	0.0067	0.009	0.0023	0.0059	0.0116	0.1153	0.1738	0.0035	0.0016	0.0096	0.018	0.0151	0.0084	0.0208	0.0066	0.0026
1	rs841859	43367875	0.83	0.326509998324372	0.82	0.448736318624531	0.09713257727673	0.0293157949813175	0.0027	0.0028	0.0207	0.1373	0.007	0.1782	0.2146	0.0093	0.0022	0.0106	0.0069	0.0082	0.002	0.0064	0.0107	0.1173	0.1712	0.0032	0.0013	0.0101	0.0184	0.0154	0.0087	0.0204	0.0067	0.0023
1	rs11210751	43368150	0.83	0.326509998324372	0.82	0.448736318624531	0.0930401251321128	0.0304264771857121	0.0027	0.0028	0.0207	0.1373	0.007	0.1781	0.2146	0.0093	0.0022	0.0106	0.0069	0.0082	0.002	0.0064	0.0108	0.1173	0.1712	0.0032	0.0013	0.0101	0.0184	0.0154	0.0088	0.0204	0.0067	0.0023
1	rs951060	43369305	0.83	0.326509998324372	0.82	0.448736318624531	0.087913525356915	0.0182088497742041	0.0027	0.0028	0.0208	0.1372	0.007	0.1779	0.2149	0.0093	0.0022	0.0106	0.0069	0.0082	0.0019	0.0064	0.0111	0.1173	0.171	0.0032	0.0012	0.0102	0.0185	0.0154	0.0088	0.0204	0.0067	0.0023
1	rs79871827	43369810	0.83	0.326509998324372	0.82	0.448736318624531	0.0876525331945912	0.0201633807425613	0.0027	0.0028	0.0208	0.1372	0.007	0.178	0.2148	0.0093	0.0022	0.0106	0.007	0.0082	0.0019	0.0064	0.0111	0.1173	0.1709	0.0032	0.0012	0.0102	0.0185	0.0154	0.0088	0.0204	0.0067	0.0023
1	rs6600429	43373531	0.83	0.326509998324372	0.82	0.448736318624531	0.0944747915805051	0.0170459991428332	0.0027	0.0028	0.0212	0.1372	0.007	0.1782	0.2147	0.0093	0.0021	0.0106	0.007	0.0082	0.0019	0.0064	0.0108	0.1174	0.1705	0.0032	0.0012	0.0102	0.0185	0.0152	0.0088	0.0206	0.0067	0.0023
1	rs115862568	43379890	0.83	0.326509998324372	0.83	0.405269641990714	0.086613489890328	0.0168987013667234	0.0027	0.0028	0.0212	0.1372	0.007	0.1783	0.2143	0.0093	0.0021	0.0107	0.007	0.0083	0.0019	0.0063	0.0109	0.1179	0.1704	0.0031	0.0012	0.0102	0.0186	0.0152	0.0088	0.0207	0.0067	0.0023
1	rs1098782	43381026	0.83	0.326509998324372	0.83	0.405269641990714	0.0822624043847612	0.0172681254875055	0.0027	0.0028	0.0212	0.1376	0.007	0.1782	0.2142	0.0093	0.0021	0.0107	0.007	0.0083	0.0019	0.0062	0.0109	0.118	0.1701	0.0031	0.0012	0.0102	0.0186	0.0152	0.0088	0.0206	0.0067	0.0023
1	rs72669442	43387452	0.83	0.326509998324372	0.83	0.405269641990714	0.0960237179644031	0.0359487385041832	0.0026	0.0028	0.0213	0.1374	0.0072	0.178	0.2128	0.0092	0.0021	0.0107	0.007	0.0083	0.002	0.0063	0.0109	0.1188	0.1703	0.0031	0.0012	0.0101	0.0186	0.0154	0.0089	0.0206	0.0068	0.0023
1	Affx-10384750	43394887	0.83	0.326509998324372	0.83	0.405269641990714	0.0934098333480829	0.0239673541978909	0.0026	0.0029	0.0214	0.137	0.0072	0.1779	0.2112	0.0092	0.0021	0.0107	0.007	0.0083	0.0022	0.0064	0.0109	0.1199	0.1705	0.0031	0.0011	0.0101	0.0186	0.0154	0.009	0.0206	0.0069	0.0022
1	Affx-10384852	43395635	0.83	0.326509998324372	0.83	0.405269641990714	0.0851860126589283	0.0187076815394137	0.0026	0.0029	0.0214	0.137	0.0072	0.1779	0.211	0.0092	0.0021	0.0107	0.007	0.0083	0.0022	0.0064	0.0109	0.1201	0.1706	0.0031	0.0011	0.0101	0.0186	0.0154	0.009	0.0206	0.0069	0.0022
1	rs11537641	43396414	0.83	0.326509998324372	0.83	0.405269641990714	0.095372238955494	0.0153551385752214	0.0026	0.003	0.0214	0.1369	0.0072	0.1778	0.212	0.0092	0.0021	0.0103	0.007	0.0083	0.0023	0.0064	0.0109	0.1199	0.1698	0.0031	0.0011	0.0102	0.0186	0.0153	0.0093	0.0209	0.0069	0.0022
1	rs3820548	43398396	0.83	0.326509998324372	0.83	0.405269641990714	0.208990979540589	0.0254243440375188	0.0024	0.0029	0.022	0.1361	0.007	0.1759	0.2108	0.0088	0.0022	0.0102	0.0071	0.0083	0.0039	0.0068	0.0109	0.1205	0.1715	0.0025	0.0011	0.0098	0.0183	0.0156	0.0099	0.0208	0.0074	0.0022
1	rs59336549	43398775	0.83	0.326509998324372	0.83	0.405269641990714	0.370924202139199	0.0423964746486491	0.0024	0.0029	0.022	0.1361	0.007	0.1755	0.2102	0.0088	0.0023	0.0104	0.007	0.0083	0.0044	0.0068	0.0109	0.1205	0.1714	0.0025	0.001	0.0098	0.0184	0.0156	0.01	0.0208	0.0074	0.0021
1	rs841853	43401438	0.84	0.289034762536342	0.83	0.405269641990714	1.13312683139927	0.00961453828596024	0.0022	0.0029	0.0223	0.136	0.0069	0.1742	0.2082	0.0088	0.0024	0.0109	0.007	0.0088	0.006	0.007	0.011	0.1205	0.1709	0.0026	8e-04	0.0099	0.019	0.0158	0.0103	0.0207	0.0077	0.0022
1	rs841852	43401499	0.84	0.289034762536342	0.83	0.405269641990714	1.13321707803596	0.010204348519475	0.0022	0.0029	0.0223	0.1362	0.0069	0.1741	0.2081	0.0088	0.0024	0.0109	0.007	0.0088	0.006	0.007	0.011	0.1204	0.1709	0.0026	8e-04	0.0099	0.019	0.0158	0.0103	0.0207	0.0077	0.0022
1	rs12130264	43406700	0.84	0.289034762536342	0.83	0.405269641990714	1.08179730554693	0.0105204829500644	0.0023	0.0029	0.0224	0.1361	0.0069	0.1738	0.2078	0.0087	0.0024	0.0108	0.007	0.0087	0.006	0.007	0.0111	0.1204	0.1712	0.0025	8e-04	0.0099	0.019	0.0156	0.0103	0.0207	0.0077	0.0026
1	rs1385129	43408966	0.84	0.289034762536342	0.83	0.405269641990714	1.1000205798727	0.0138850206157174	0.0023	0.0029	0.0225	0.1361	0.007	0.1735	0.2075	0.0088	0.0025	0.0109	0.007	0.0086	0.0061	0.007	0.0112	0.1205	0.1715	0.0025	8e-04	0.0099	0.019	0.0154	0.0103	0.0207	0.0078	0.0026
1	rs35022307	43409420	0.84	0.289034762536342	0.83	0.405269641990714	1.10627092815696	0.014389471215518	0.0023	0.0029	0.0225	0.136	0.007	0.1735	0.2074	0.0088	0.0025	0.0109	0.007	0.0086	0.0061	0.007	0.0112	0.1204	0.1715	0.0025	8e-04	0.0099	0.019	0.0154	0.0103	0.0207	0.0078	0.0027
1	rs76657494	43412051	0.84	0.289034762536342	0.83	0.405269641990714	1.16160325894065	0.0164968815994975	0.0024	0.0029	0.0226	0.136	0.007	0.1735	0.2074	0.0089	0.0025	0.0109	0.007	0.0086	0.0062	0.007	0.0112	0.1204	0.1715	0.0025	8e-04	0.01	0.0191	0.0154	0.0103	0.0207	0.0078	0.0026
1	rs900836	43412727	0.84	0.289034762536342	0.83	0.405269641990714	1.22747301155543	0.0158496618750186	0.0024	0.0028	0.0227	0.136	0.007	0.1735	0.2073	0.0089	0.0025	0.0109	0.007	0.0086	0.0062	0.007	0.0112	0.1203	0.1715	0.0025	8e-04	0.01	0.0191	0.0153	0.0103	0.0207	0.0078	0.0026
1	rs12407920	43417781	0.84	0.289034762536342	0.83	0.405269641990714	1.24249911865338	0.0182469873782177	0.0024	0.0029	0.0228	0.1359	0.007	0.1733	0.2074	0.0089	0.0025	0.0109	0.007	0.0086	0.0062	0.007	0.0112	0.1203	0.1712	0.0025	8e-04	0.0101	0.0192	0.0154	0.0103	0.0207	0.0078	0.0026
1	rs115254313	43422981	0.84	0.289034762536342	0.83	0.405269641990714	1.24671155798163	0.0185919817495896	0.0024	0.0029	0.0228	0.1359	0.007	0.1732	0.2075	0.0089	0.0025	0.0109	0.007	0.0086	0.0062	0.007	0.0112	0.1203	0.1712	0.0025	8e-04	0.0101	0.0192	0.0154	0.0103	0.0207	0.0078	0.0026
1	rs3806400	43426378	0.84	0.289034762536342	0.83	0.405269641990714	1.24418343552777	0.0203239265900219	0.0024	0.0029	0.0228	0.1359	0.007	0.1732	0.2075	0.009	0.0025	0.0109	0.007	0.0086	0.0062	0.007	0.0112	0.1203	0.1711	0.0025	8e-04	0.0101	0.0192	0.0154	0.0103	0.0207	0.0078	0.0026
1	rs72678362	43434418	0.84	0.289034762536342	0.83	0.405269641990714	1.25102327665695	0.0286018294494998	0.0024	0.0029	0.0229	0.136	0.007	0.1729	0.2077	0.0089	0.0025	0.0109	0.007	0.0087	0.0062	0.007	0.0113	0.1202	0.1706	0.0025	8e-04	0.0101	0.0193	0.0154	0.0104	0.0208	0.0078	0.0027
1	rs3738516	43440201	0.84	0.289034762536342	0.83	0.405269641990714	1.17686126665895	0.0344898318453624	0.0025	0.0029	0.023	0.1359	0.007	0.1727	0.2079	0.0089	0.0025	0.011	0.0071	0.009	0.0062	0.0069	0.0114	0.12	0.17	0.0025	8e-04	0.0102	0.0193	0.0155	0.0104	0.0208	0.0075	0.0028
1	rs11210773	43448582	0.84	0.289034762536342	0.83	0.405269641990714	1.32643646972729	0.0472149463288111	0.0025	0.0029	0.0232	0.136	0.007	0.1723	0.2082	0.0087	0.0025	0.0109	0.0071	0.0091	0.0063	0.0069	0.0114	0.1195	0.1696	0.0025	9e-04	0.0102	0.0194	0.0155	0.0105	0.021	0.0075	0.0028
1	rs72678369	43458423	0.84	0.289034762536342	0.83	0.405269641990714	1.42945970390193	0.0488919502188762	0.0025	0.0029	0.0232	0.1358	0.0069	0.1723	0.2082	0.0087	0.0025	0.0109	0.007	0.0091	0.0063	0.0069	0.0114	0.1196	0.1695	0.0025	9e-04	0.0102	0.0195	0.0155	0.0105	0.021	0.0075	0.0028
1	rs1198257	43459636	0.85	0.254661707966279	0.83	0.405269641990714	1.2124250067682	0.0335156460607513	0.0025	0.0029	0.0233	0.1342	0.0066	0.1721	0.2083	0.0089	0.0027	0.0108	0.0067	0.0095	0.0065	0.0068	0.012	0.1209	0.1689	0.0025	0.001	0.01	0.0198	0.0155	0.0107	0.0212	0.0074	0.0028
1	rs9726252	43462020	0.85	0.254661707966279	0.83	0.405269641990714	0.922064893296483	0.00705405784933799	0.0026	0.0028	0.0233	0.1305	0.0061	0.1723	0.2084	0.009	0.003	0.0106	0.0061	0.0104	0.0066	0.0067	0.013	0.1241	0.1671	0.003	0.0013	0.0097	0.0205	0.0145	0.0111	0.0217	0.0074	0.0029
1	rs72678370	43466933	0.85	0.254661707966279	0.83	0.405269641990714	0.873073435962944	0.00738776296259432	0.0026	0.0028	0.0231	0.1303	0.006	0.1724	0.2084	0.009	0.003	0.0104	0.0059	0.0104	0.0066	0.0067	0.0132	0.1251	0.1667	0.003	0.0014	0.0096	0.0205	0.0144	0.0112	0.0219	0.0072	0.0029
1	rs76794017	43467085	0.85	0.254661707966279	0.83	0.405269641990714	0.870398253038141	0.00736365905494674	0.0026	0.0028	0.0231	0.1303	0.006	0.1724	0.2084	0.009	0.003	0.0104	0.0059	0.0104	0.0066	0.0067	0.0132	0.1251	0.1666	0.003	0.0014	0.0096	0.0205	0.0143	0.0112	0.0219	0.0072	0.0029
1	rs72960692	43467276	0.85	0.254661707966279	0.83	0.405269641990714	0.8695072971997	0.00731557483406545	0.0026	0.0028	0.0231	0.1303	0.006	0.1724	0.2084	0.009	0.003	0.0104	0.0059	0.0104	0.0066	0.0067	0.0132	0.1252	0.1666	0.003	0.0014	0.0096	0.0205	0.0143	0.0112	0.0219	0.0072	0.0029
1	rs841567	43468739	0.85	0.254661707966279	0.83	0.405269641990714	0.8582016475369	0.00746032185224715	0.0026	0.0028	0.023	0.1303	0.006	0.1724	0.2084	0.009	0.003	0.0104	0.0059	0.0104	0.0066	0.0067	0.0133	0.1254	0.1665	0.003	0.0014	0.0095	0.0204	0.0143	0.0112	0.022	0.0072	0.0029
1	rs521686	43477798	0.85	0.254661707966279	0.83	0.405269641990714	0.771893725892988	0.0116199937661145	0.0026	0.0028	0.0226	0.1298	0.006	0.1724	0.2083	0.009	0.003	0.0102	0.0057	0.0106	0.0066	0.007	0.0136	0.1268	0.1656	0.0031	0.0015	0.0094	0.0204	0.0142	0.0111	0.0223	0.0073	0.0029
1	rs617402	43480798	0.85	0.254661707966279	0.83	0.405269641990714	0.795593652662775	0.0177919156682351	0.0027	0.0028	0.0226	0.1297	0.0061	0.1725	0.2081	0.0089	0.0029	0.0102	0.0057	0.0106	0.0066	0.007	0.0135	0.1275	0.1655	0.0031	0.0015	0.0093	0.0203	0.0141	0.011	0.0225	0.0072	0.0029
1	rs538355	43492998	0.85	0.254661707966279	0.83	0.405269641990714	0.85868488800657	0.0150760480584709	0.0027	0.0029	0.0229	0.1288	0.0065	0.1726	0.2071	0.0087	0.0027	0.0103	0.0057	0.0106	0.0066	0.0071	0.0134	0.1298	0.1646	0.0031	0.0016	0.009	0.0201	0.0139	0.0108	0.0232	0.0072	0.0027
1	rs841411	43496533	0.85	0.254661707966279	0.83	0.405269641990714	0.818813491902753	0.00815540662371612	0.0028	0.0029	0.023	0.1285	0.0067	0.1727	0.2069	0.0087	0.0026	0.0104	0.0057	0.0106	0.0066	0.0072	0.0134	0.1305	0.1642	0.0031	0.0017	0.0089	0.02	0.0139	0.0107	0.0234	0.0072	0.0027
1	rs841385	43499676	0.84	0.289034762536342	0.83	0.405269641990714	0.73610248962386	0.00785356208723923	0.0028	0.0029	0.0239	0.129	0.0068	0.1739	0.2076	0.0087	0.0025	0.0106	0.0057	0.0106	0.0065	0.0074	0.0135	0.131	0.1603	0.0031	0.0016	0.0089	0.0198	0.0139	0.0107	0.0233	0.0074	0.0026
1	rs841388	43501454	0.84	0.289034762536342	0.83	0.405269641990714	0.675463961057147	0.00931278839725393	0.0028	0.0029	0.024	0.1289	0.0067	0.1743	0.2083	0.0087	0.0024	0.0106	0.0057	0.0108	0.0065	0.0074	0.0137	0.1307	0.1603	0.003	0.0017	0.0088	0.0197	0.0138	0.0106	0.023	0.0073	0.0026
1	rs841394	43504813	0.84	0.289034762536342	0.83	0.405269641990714	0.655651680921176	0.00906958857596834	0.0027	0.0029	0.0241	0.1289	0.0068	0.1738	0.2087	0.0091	0.0022	0.011	0.0059	0.0109	0.0065	0.0076	0.0136	0.13	0.1604	0.0029	0.0017	0.0088	0.0196	0.0137	0.0106	0.0228	0.0076	0.0024
1	rs4660242	43506623	0.84	0.289034762536342	0.83	0.405269641990714	0.62766260499385	0.0105494670929533	0.0027	0.0029	0.024	0.1295	0.0068	0.1746	0.2076	0.0092	0.0022	0.011	0.0059	0.0109	0.0064	0.0077	0.0139	0.1301	0.1596	0.0029	0.0017	0.009	0.0195	0.0136	0.0106	0.0229	0.0075	0.0024
1	rs1198537	43508932	0.84	0.289034762536342	0.83	0.405269641990714	0.603122694760574	0.00714857798344151	0.0026	0.0029	0.024	0.1297	0.0067	0.175	0.2067	0.0093	0.0021	0.0112	0.0059	0.0112	0.0064	0.0077	0.0146	0.1297	0.1591	0.0027	0.0017	0.0091	0.0196	0.0136	0.0107	0.0231	0.0075	0.0023
1	rs675145	43514196	0.84	0.289034762536342	0.82	0.448736318624531	0.259439647278562	0.0013153051570018	0.0025	0.0028	0.0242	0.1296	0.0067	0.1755	0.2069	0.0093	0.002	0.0112	0.0059	0.0114	0.0054	0.0078	0.0148	0.1292	0.16	0.0023	0.0016	0.0094	0.0196	0.0134	0.0106	0.0233	0.0075	0.0022
1	rs35046440	43518830	0.85	0.254661707966279	0.82	0.448736318624531	0.0952222935292229	0.00029391927479321	0.0024	0.0028	0.0243	0.1292	0.0067	0.1761	0.2072	0.0094	0.0018	0.0113	0.0059	0.0115	0.0045	0.0078	0.0149	0.1288	0.161	0.0022	0.0015	0.0095	0.0195	0.0131	0.0105	0.0234	0.0074	0.002
1	rs17140052	43524599	0.85	0.254661707966279	0.82	0.448736318624531	0.0397033846463671	0.0133242071152657	0.0019	0.0025	0.0247	0.1274	0.0069	0.1785	0.2083	0.01	0.0011	0.0114	0.0061	0.0122	9e-04	0.008	0.0154	0.1275	0.165	0.0017	0.0012	0.0102	0.0193	0.0123	0.0102	0.0238	0.0072	0.0014
1	rs636747	43526025	0.86	0.223270892544248	0.82	0.448736318624531	0.0468811924024809	0.0212179386400768	0.0018	0.0024	0.0246	0.1271	0.0069	0.1786	0.209	0.0099	9e-04	0.0114	0.006	0.0122	8e-04	0.008	0.0154	0.1278	0.1659	0.0016	0.0011	0.0102	0.0191	0.0121	0.01	0.0238	0.0071	0.0013
1	rs12725376	43529308	0.86	0.223270892544248	0.81	0.49521423796015	0.0750758988584313	0.0531959351761616	0.0015	0.0022	0.0243	0.1264	0.0068	0.1788	0.2104	0.0097	5e-04	0.0113	0.0059	0.0122	6e-04	0.008	0.0154	0.1283	0.1677	0.0014	0.001	0.0104	0.0188	0.0119	0.0096	0.0239	0.0069	9e-04
1	rs607482	43536484	0.86	0.223270892544248	0.81	0.49521423796015	0.087273787809489	0.0719405849697624	0.0014	0.0021	0.0242	0.1262	0.0068	0.1789	0.2109	0.0096	3e-04	0.0113	0.0059	0.0122	5e-04	0.0081	0.0154	0.1285	0.1683	0.0013	9e-04	0.0104	0.0187	0.0118	0.0094	0.0239	0.0069	8e-04
1	rs1198394	43540338	0.87	0.194736090082605	0.81	0.49521423796015	0.0919365449113734	0.0725106983371063	0.0014	0.0021	0.0244	0.1263	0.0068	0.1788	0.2107	0.0096	3e-04	0.0113	0.0059	0.0122	5e-04	0.0081	0.0154	0.1287	0.1684	0.0013	9e-04	0.0104	0.0187	0.0118	0.0094	0.024	0.0069	8e-04
1	rs663609	43546820	0.87	0.194736090082605	0.81	0.49521423796015	0.0904054826625142	0.0809835855775281	0.0014	0.0021	0.0245	0.1264	0.0068	0.1788	0.2108	0.0096	3e-04	0.0114	0.0059	0.0122	5e-04	0.0081	0.0154	0.1287	0.1685	0.0013	8e-04	0.0105	0.0187	0.0117	0.0093	0.024	0.0069	8e-04
1	rs1754144	43557168	0.87	0.194736090082605	0.81	0.49521423796015	0.0775048044002531	0.0925737372595318	0.0013	0.0021	0.0244	0.1266	0.0067	0.1784	0.2107	0.0096	2e-04	0.0114	0.0058	0.0121	5e-04	0.0081	0.0152	0.1287	0.1699	0.0013	7e-04	0.0104	0.0186	0.0117	0.0092	0.0237	0.0071	7e-04
1	rs525430	43557676	0.87	0.194736090082605	0.81	0.49521423796015	0.0778338988623604	0.0983959544946458	0.0013	0.0021	0.0244	0.1266	0.0067	0.1784	0.2107	0.0096	2e-04	0.0114	0.0058	0.0121	5e-04	0.0081	0.0152	0.1287	0.1699	0.0012	7e-04	0.0104	0.0186	0.0117	0.0092	0.0237	0.0071	7e-04
1	rs562942	43569219	0.87	0.194736090082605	0.81	0.49521423796015	0.0899469228028622	0.183612949130593	0.0012	0.002	0.0241	0.1272	0.0066	0.1782	0.2107	0.0094	1e-04	0.0117	0.0058	0.0119	4e-04	0.008	0.0153	0.1287	0.1713	0.0011	4e-04	0.0105	0.0182	0.0116	0.0089	0.0237	0.0074	6e-04
1	rs493416	43592367	0.87	0.194736090082605	0.81	0.49521423796015	0.0917656237135862	0.196555111932767	0.0011	0.002	0.024	0.1274	0.0065	0.1785	0.2109	0.0093	1e-04	0.0117	0.0057	0.0119	4e-04	0.008	0.0153	0.1285	0.1716	0.001	3e-04	0.0105	0.018	0.0116	0.0086	0.0237	0.0076	6e-04
1	rs16830359	43596384	0.87	0.194736090082605	0.81	0.49521423796015	0.0901880860503957	0.205452687075189	0.0011	0.002	0.024	0.1274	0.0065	0.1785	0.2109	0.0093	1e-04	0.0117	0.0057	0.0119	4e-04	0.008	0.0154	0.1285	0.1716	0.001	3e-04	0.0105	0.018	0.0116	0.0086	0.0237	0.0076	6e-04
1	rs35382346	43598749	0.87	0.194736090082605	0.81	0.49521423796015	0.0899469228028622	0.203032100180792	0.0011	0.002	0.024	0.1274	0.0065	0.1785	0.2109	0.0093	1e-04	0.0117	0.0057	0.0119	4e-04	0.008	0.0154	0.1285	0.1716	0.001	3e-04	0.0105	0.018	0.0116	0.0086	0.0237	0.0076	6e-04
1	rs601504	43603715	0.87	0.194736090082605	0.82	0.448736318624531	0.0853257506576881	0.177657036884668	0.0011	0.002	0.024	0.1275	0.0065	0.1785	0.2106	0.0093	1e-04	0.0118	0.0057	0.0119	4e-04	0.008	0.0154	0.1286	0.1717	0.001	3e-04	0.0105	0.018	0.0116	0.0086	0.0237	0.0076	6e-04
1	rs55725655	43607770	0.87	0.194736090082605	0.82	0.448736318624531	0.0864019282583742	0.177456329898865	0.0011	0.002	0.0241	0.1275	0.0065	0.1786	0.2107	0.0093	1e-04	0.0118	0.0057	0.0119	4e-04	0.008	0.0154	0.1286	0.1718	0.001	3e-04	0.0105	0.0179	0.0116	0.0085	0.0237	0.0076	6e-04
1	rs78553574	43609704	0.87	0.194736090082605	0.82	0.448736318624531	0.0862610700281991	0.181788734373627	0.0011	0.002	0.0241	0.1276	0.0065	0.1786	0.2107	0.0093	1e-04	0.0118	0.0057	0.0119	4e-04	0.008	0.0153	0.1287	0.1718	0.001	3e-04	0.0105	0.0178	0.0116	0.0085	0.0237	0.0076	6e-04
1	rs76810529	43615607	0.87	0.194736090082605	0.82	0.448736318624531	0.0871792642778939	0.178661746574528	0.0011	0.002	0.0241	0.1276	0.0065	0.1786	0.2107	0.0093	1e-04	0.0118	0.0057	0.0118	4e-04	0.008	0.0153	0.1287	0.1719	0.001	3e-04	0.0104	0.0177	0.0117	0.0085	0.0237	0.0076	6e-04
1	rs12074551	43618596	0.87	0.194736090082605	0.82	0.448736318624531	0.0870140047476751	0.177958244314392	0.0011	0.002	0.0242	0.1276	0.0065	0.1787	0.2107	0.0093	1e-04	0.0118	0.0056	0.0118	4e-04	0.008	0.0153	0.1287	0.1719	0.001	3e-04	0.0104	0.0177	0.0117	0.0085	0.0237	0.0076	6e-04
1	rs12033506	43618969	0.87	0.194736090082605	0.82	0.448736318624531	0.0865194218569478	0.177958244314392	0.0011	0.002	0.0242	0.1276	0.0065	0.1787	0.2107	0.0093	1e-04	0.0118	0.0056	0.0118	4e-04	0.008	0.0153	0.1287	0.172	0.001	3e-04	0.0104	0.0177	0.0117	0.0085	0.0237	0.0076	6e-04
1	rs603786	43622560	0.87	0.194736090082605	0.83	0.405269641990714	0.0836815314697582	0.179366206051201	0.0011	0.0019	0.0241	0.1275	0.0064	0.1788	0.211	0.0093	1e-04	0.0118	0.0056	0.0119	4e-04	0.0078	0.0152	0.1286	0.1722	0.001	3e-04	0.0104	0.0176	0.0117	0.0085	0.0236	0.0076	6e-04
1	rs1198835	43628864	0.87	0.194736090082605	0.82	0.448736318624531	0.0762190707163457	0.178360128274988	0.0011	0.0018	0.0241	0.1275	0.0064	0.1789	0.2114	0.0093	1e-04	0.0118	0.0055	0.0121	4e-04	0.0078	0.0152	0.1285	0.1721	9e-04	3e-04	0.0104	0.0174	0.0116	0.0085	0.0235	0.0076	6e-04
1	rs7163	43632536	0.87	0.194736090082605	0.81	0.49521423796015	0.0783402556934566	0.16311716825127	0.0013	0.0018	0.0241	0.1274	0.0059	0.1792	0.211	0.0094	1e-04	0.0119	0.0054	0.0123	4e-04	0.0079	0.0151	0.1286	0.1723	9e-04	3e-04	0.0107	0.0175	0.0116	0.0084	0.0235	0.0076	6e-04
1	rs6695238	43638436	0.87	0.194736090082605	0.81	0.49521423796015	0.0784506130350895	0.166441458887485	0.0013	0.0018	0.0241	0.1274	0.0059	0.1792	0.2111	0.0094	1e-04	0.0119	0.0054	0.0123	4e-04	0.0079	0.0151	0.1285	0.1723	9e-04	3e-04	0.0107	0.0174	0.0116	0.0085	0.0234	0.0076	6e-04
1	rs1782387	43638457	0.87	0.194736090082605	0.81	0.49521423796015	0.0784506130350895	0.16624526045563	0.0013	0.0018	0.0241	0.1274	0.0059	0.1792	0.2111	0.0094	1e-04	0.0119	0.0054	0.0123	4e-04	0.0079	0.0151	0.1285	0.1723	9e-04	3e-04	0.0107	0.0174	0.0116	0.0085	0.0234	0.0076	6e-04
1	rs672538	43641912	0.87	0.194736090082605	0.81	0.49521423796015	0.0726547276300641	0.164092450458626	0.0013	0.0018	0.024	0.1275	0.0058	0.1792	0.2113	0.0094	1e-04	0.0119	0.0054	0.0124	4e-04	0.0078	0.0151	0.1285	0.1725	9e-04	3e-04	0.0107	0.0174	0.0116	0.0085	0.0234	0.0074	6e-04
1	rs621559	43645411	0.87	0.194736090082605	0.81	0.49521423796015	0.070325942857552	0.164385434173065	0.0014	0.0018	0.0241	0.1274	0.0058	0.1795	0.2112	0.0094	1e-04	0.0119	0.0054	0.0127	4e-04	0.0078	0.0151	0.1281	0.1725	9e-04	3e-04	0.0107	0.0174	0.0116	0.0085	0.0234	0.0074	6e-04
1	rs138300205	43647424	0.87	0.194736090082605	0.81	0.49521423796015	0.0699562671532889	0.164385434173065	0.0014	0.0018	0.0241	0.1274	0.0058	0.1795	0.2113	0.0094	1e-04	0.0119	0.0054	0.0127	4e-04	0.0078	0.0151	0.1281	0.1724	9e-04	3e-04	0.0106	0.0173	0.0116	0.0085	0.0233	0.0074	6e-04
1	rs6663799	43649334	0.87	0.194736090082605	0.81	0.49521423796015	0.0689360414808489	0.164874148879263	0.0014	0.0018	0.024	0.1274	0.0058	0.1796	0.2113	0.0094	1e-04	0.0119	0.0054	0.0127	4e-04	0.0078	0.0151	0.1281	0.1723	9e-04	3e-04	0.0106	0.0173	0.0116	0.0085	0.0233	0.0074	6e-04
1	rs663824	43649508	0.87	0.194736090082605	0.81	0.49521423796015	0.0688142707673526	0.164190091256066	0.0014	0.0018	0.024	0.1274	0.0058	0.1796	0.2113	0.0094	1e-04	0.0119	0.0054	0.0127	4e-04	0.0078	0.0151	0.1281	0.1723	9e-04	3e-04	0.0106	0.0173	0.0116	0.0085	0.0233	0.0074	6e-04
1	rs11210805	43652442	0.87	0.194736090082605	0.81	0.49521423796015	0.0698538046216227	0.162532983161867	0.0014	0.0018	0.0242	0.1274	0.0058	0.1796	0.2115	0.0094	1e-04	0.0119	0.0054	0.0126	3e-04	0.0078	0.0151	0.1281	0.1723	0.001	3e-04	0.0106	0.0173	0.0115	0.0085	0.0233	0.0074	6e-04
1	rs72968453	43655774	0.87	0.194736090082605	0.81	0.49521423796015	0.0695878598838889	0.160881814645972	0.0014	0.0018	0.0242	0.1274	0.0058	0.1797	0.2115	0.0094	1e-04	0.0119	0.0054	0.0126	3e-04	0.0078	0.0151	0.128	0.1723	0.001	3e-04	0.0106	0.0173	0.0115	0.0085	0.0233	0.0074	6e-04
1	rs78058317	43662598	0.87	0.194736090082605	0.81	0.49521423796015	0.0683084043548549	0.158368059185819	0.0014	0.0018	0.0242	0.1274	0.0058	0.1798	0.2114	0.0094	1e-04	0.0119	0.0054	0.0127	3e-04	0.0078	0.0152	0.1279	0.1722	0.001	3e-04	0.0106	0.0173	0.0115	0.0085	0.0233	0.0074	6e-04
1	rs11210810	43664693	0.87	0.194736090082605	0.81	0.49521423796015	0.0675040820664571	0.155964265666792	0.0014	0.0018	0.0242	0.1274	0.0058	0.1798	0.2113	0.0093	1e-04	0.0119	0.0054	0.0127	3e-04	0.0078	0.0152	0.1278	0.1722	0.001	3e-04	0.0106	0.0173	0.0115	0.0085	0.0233	0.0074	6e-04
1	rs2764420	43673645	0.87	0.194736090082605	0.81	0.49521423796015	0.0687129024867339	0.158464482425801	0.0014	0.0018	0.0242	0.1274	0.0057	0.1801	0.211	0.0093	1e-04	0.012	0.0053	0.0128	4e-04	0.0078	0.0155	0.1274	0.1721	0.001	3e-04	0.0106	0.0173	0.0116	0.0084	0.0233	0.0075	6e-04
1	rs41301054	43675499	0.87	0.194736090082605	0.81	0.49521423796015	0.0695674299788033	0.159429859138045	0.0014	0.0018	0.0242	0.1274	0.0057	0.1801	0.211	0.0093	1e-04	0.012	0.0053	0.0128	4e-04	0.0078	0.0155	0.1274	0.1721	0.001	3e-04	0.0106	0.0173	0.0116	0.0084	0.0233	0.0075	6e-04
1	rs114386568	43677637	0.87	0.194736090082605	0.81	0.49521423796015	0.069485749462693	0.162532983161867	0.0014	0.0018	0.0242	0.1274	0.0057	0.1802	0.211	0.0093	1e-04	0.012	0.0053	0.0128	4e-04	0.0079	0.0155	0.1273	0.1721	0.001	3e-04	0.0106	0.0173	0.0116	0.0084	0.0233	0.0075	6e-04
1	rs613956	43682461	0.87	0.194736090082605	0.81	0.49521423796015	0.0724447937397827	0.157116455162201	0.0014	0.0018	0.0243	0.1273	0.0057	0.1801	0.211	0.0093	1e-04	0.0121	0.0053	0.0129	4e-04	0.0079	0.0155	0.1272	0.1721	0.001	3e-04	0.0106	0.0172	0.0116	0.0084	0.0233	0.0075	6e-04
1	rs77039338	43683312	0.87	0.194736090082605	0.81	0.49521423796015	0.073583124508146	0.155676690275074	0.0014	0.0018	0.0243	0.1273	0.0056	0.1801	0.2111	0.0093	1e-04	0.0121	0.0053	0.0129	4e-04	0.0079	0.0156	0.1272	0.1721	0.001	3e-04	0.0106	0.0172	0.0116	0.0084	0.0233	0.0075	6e-04
1	rs1861	43690439	0.87	0.194736090082605	0.81	0.49521423796015	0.0787380100532048	0.152525884493987	0.0014	0.0018	0.0244	0.1272	0.0056	0.1802	0.2113	0.0093	1e-04	0.0121	0.0053	0.013	4e-04	0.0079	0.0156	0.1265	0.172	0.001	3e-04	0.0107	0.017	0.0116	0.0084	0.0234	0.0076	6e-04
1	rs16830572	43693016	0.87	0.194736090082605	0.81	0.49521423796015	0.0843275187018678	0.140433289847481	0.0015	0.0018	0.0246	0.1271	0.0056	0.1802	0.2115	0.0092	1e-04	0.0121	0.0053	0.0131	4e-04	0.0079	0.0156	0.1259	0.172	0.001	4e-04	0.0107	0.0168	0.0117	0.0084	0.0235	0.0076	7e-04
1	rs510789	43693624	0.87	0.194736090082605	0.81	0.49521423796015	0.0842350406148106	0.142562791242442	0.0015	0.0018	0.0247	0.1271	0.0056	0.1802	0.2116	0.0092	1e-04	0.0121	0.0053	0.0132	4e-04	0.008	0.0157	0.1258	0.1718	0.001	4e-04	0.0108	0.0168	0.0117	0.0084	0.0236	0.0076	7e-04
1	rs56195803	43694054	0.87	0.194736090082605	0.81	0.49521423796015	0.0830158144565671	0.148266650591268	0.0015	0.0018	0.0247	0.1272	0.0056	0.1805	0.2118	0.0092	1e-04	0.0121	0.0053	0.0131	4e-04	0.008	0.0155	0.1257	0.1716	0.001	4e-04	0.0108	0.0166	0.0118	0.0083	0.0235	0.0077	7e-04
1	rs1198921	43699343	0.87	0.194736090082605	0.81	0.49521423796015	0.0785831738101512	0.141542879010678	0.0015	0.0018	0.0247	0.1273	0.0056	0.1806	0.2122	0.0092	1e-04	0.0122	0.0053	0.0131	4e-04	0.008	0.0155	0.1252	0.1716	0.001	4e-04	0.011	0.0164	0.0117	0.0082	0.0233	0.0077	7e-04
1	rs3898794	43707220	0.86	0.223270892544248	0.81	0.49521423796015	0.079872025016724	0.13077171605386	0.0015	0.0019	0.0244	0.127	0.0055	0.1807	0.2133	0.009	2e-04	0.0122	0.0052	0.0133	4e-04	0.0081	0.0153	0.1245	0.173	9e-04	5e-04	0.0113	0.0161	0.0114	0.0079	0.0229	0.0078	7e-04
1	rs116240951	43719046	0.86	0.223270892544248	0.81	0.49521423796015	0.0737951904296843	0.129514703686575	0.0015	0.0019	0.0242	0.127	0.0057	0.1804	0.213	0.009	2e-04	0.0122	0.0053	0.0133	4e-04	0.0082	0.0153	0.1242	0.173	9e-04	6e-04	0.0114	0.0162	0.0115	0.008	0.0228	0.0079	7e-04
1	rs77497879	43722959	0.86	0.223270892544248	0.81	0.49521423796015	0.0741779058945424	0.128887886765328	0.0015	0.0019	0.0242	0.127	0.0057	0.1803	0.2131	0.0089	2e-04	0.0122	0.0054	0.0133	4e-04	0.0083	0.0153	0.1241	0.1732	9e-04	6e-04	0.0114	0.0161	0.0115	0.008	0.0228	0.0079	7e-04
1	rs59903224	43723277	0.86	0.223270892544248	0.81	0.49521423796015	0.0741779058945424	0.129514703686575	0.0015	0.0019	0.0242	0.127	0.0057	0.1803	0.2131	0.0089	2e-04	0.0122	0.0054	0.0133	4e-04	0.0083	0.0153	0.1241	0.1732	9e-04	6e-04	0.0114	0.0162	0.0115	0.008	0.0228	0.0079	7e-04
1	rs9429132	43731341	0.86	0.223270892544248	0.81	0.49521423796015	0.0740927472099494	0.1279051719469	0.0015	0.0019	0.0241	0.1269	0.0058	0.1808	0.2129	0.0089	2e-04	0.0122	0.0054	0.0133	4e-04	0.0083	0.0153	0.1239	0.1732	0.001	6e-04	0.0114	0.0162	0.0114	0.008	0.0227	0.0079	7e-04
1	rs11583375	43732681	0.86	0.223270892544248	0.81	0.49521423796015	0.0741566102857013	0.128083639446041	0.0015	0.0019	0.0242	0.1269	0.0058	0.1808	0.2129	0.0089	2e-04	0.0122	0.0054	0.0134	4e-04	0.0083	0.0153	0.1239	0.1732	0.001	6e-04	0.0114	0.0162	0.0114	0.008	0.0227	0.0079	7e-04
1	rs11210824	43735196	0.86	0.223270892544248	0.82	0.448736318624531	0.0753983059705949	0.124973863515809	0.0015	0.0019	0.0242	0.1268	0.0058	0.181	0.2128	0.0089	2e-04	0.0122	0.0054	0.0134	4e-04	0.0083	0.0153	0.1238	0.1733	0.001	6e-04	0.0114	0.0162	0.0114	0.008	0.0227	0.0079	8e-04
1	rs114044979	43737348	0.86	0.223270892544248	0.82	0.448736318624531	0.0762624279015356	0.125682155692457	0.0015	0.0019	0.0242	0.1267	0.0058	0.1811	0.2128	0.0089	2e-04	0.0121	0.0054	0.0134	4e-04	0.0082	0.0153	0.1237	0.1733	0.0011	6e-04	0.0113	0.0162	0.0114	0.008	0.0227	0.008	7e-04
1	rs2151673	43741224	0.86	0.223270892544248	0.82	0.448736318624531	0.0786052812717102	0.117714364705915	0.0015	0.0019	0.0243	0.1265	0.0057	0.1813	0.2127	0.009	2e-04	0.0121	0.0053	0.0134	4e-04	0.0082	0.0153	0.1235	0.1734	0.0012	6e-04	0.0112	0.0162	0.0114	0.0081	0.0228	0.008	7e-04
1	rs75406671	43746798	0.86	0.223270892544248	0.82	0.448736318624531	0.0784947839625061	0.123297674736775	0.0015	0.0019	0.0242	0.1264	0.0057	0.1814	0.2127	0.009	3e-04	0.0121	0.0053	0.0134	4e-04	0.0082	0.0152	0.1236	0.1734	0.0012	6e-04	0.0113	0.0162	0.0114	0.0081	0.0227	0.0081	7e-04
1	rs35465732	43748763	0.86	0.223270892544248	0.83	0.405269641990714	0.0757431916358198	0.111720374833512	0.0015	0.0019	0.0241	0.1264	0.0057	0.1815	0.2127	0.009	3e-04	0.0121	0.0053	0.0133	4e-04	0.0081	0.0151	0.1236	0.1734	0.0012	6e-04	0.0114	0.0163	0.0114	0.0081	0.0227	0.0081	7e-04
1	rs72684077	43751396	0.86	0.223270892544248	0.83	0.405269641990714	0.0713179558717568	0.104852248394759	0.0015	0.0019	0.024	0.1263	0.0057	0.1817	0.2128	0.009	4e-04	0.012	0.0053	0.0133	4e-04	0.0081	0.015	0.1236	0.1734	0.0012	6e-04	0.0114	0.0164	0.0114	0.0082	0.0225	0.0081	7e-04
1	rs6697017	43751701	0.86	0.223270892544248	0.82	0.448736318624531	0.0715881831203257	0.105763820788378	0.0015	0.0019	0.024	0.1265	0.0057	0.1816	0.2127	0.009	4e-04	0.012	0.0053	0.0133	4e-04	0.0081	0.015	0.1239	0.1734	0.0012	6e-04	0.0115	0.0164	0.0112	0.0082	0.0225	0.0081	7e-04
1	rs12136136	43754459	0.86	0.223270892544248	0.82	0.448736318624531	0.0721724688804717	0.109020217529996	0.0015	0.0019	0.0237	0.1266	0.0056	0.1824	0.2124	0.009	4e-04	0.0119	0.0052	0.0132	4e-04	0.0081	0.015	0.1239	0.1738	0.0012	6e-04	0.0116	0.0164	0.011	0.0081	0.0222	0.0082	6e-04
1	rs6670250	43756512	0.86	0.223270892544248	0.82	0.448736318624531	0.0718799403229598	0.104026197581515	0.0015	0.0018	0.0235	0.1266	0.0055	0.183	0.2122	0.009	4e-04	0.0118	0.0052	0.0131	5e-04	0.008	0.0151	0.1238	0.1742	0.0012	6e-04	0.0118	0.0163	0.0108	0.008	0.022	0.0082	6e-04
1	rs6690113	43757955	0.86	0.223270892544248	0.81	0.49521423796015	0.0849999223587441	0.0955870358356345	0.0016	0.0018	0.0231	0.1267	0.0055	0.184	0.2118	0.0091	4e-04	0.0117	0.0051	0.0124	5e-04	0.008	0.0147	0.1244	0.1746	0.0012	6e-04	0.0119	0.0163	0.0105	0.008	0.0218	0.0083	6e-04
1	rs116760359	43762782	0.85	0.254661707966279	0.8	0.544775224122235	0.0951973170523809	0.0389488455233696	0.0019	0.0013	0.0206	0.1308	0.0049	0.1911	0.2171	0.0095	6e-04	0.0094	0.0036	0.011	0.0012	0.0068	0.0135	0.1188	0.1796	0.0013	9e-04	0.011	0.0136	0.0105	0.0069	0.0189	0.0087	0.0015
1	rs1209384	43765089	0.85	0.254661707966279	0.8	0.544775224122235	0.0873447231892949	0.0372211342439854	0.0019	0.0013	0.0204	0.1311	0.0049	0.1918	0.2176	0.0095	6e-04	0.0092	0.0035	0.0109	0.0013	0.0066	0.0134	0.1183	0.1801	0.0013	9e-04	0.0109	0.0134	0.0105	0.0069	0.0187	0.0086	0.0015
1	rs1198979	43767747	0.84	0.289034762536342	0.8	0.544775224122235	0.0904780218401061	0.0373815974340886	0.002	0.0013	0.0203	0.1319	0.0047	0.1924	0.2178	0.0098	6e-04	0.009	0.0033	0.0108	0.0014	0.0065	0.0133	0.118	0.1804	0.0013	0.001	0.0111	0.013	0.0104	0.0067	0.0183	0.0086	0.0016
1	rs76148363	43769482	0.84	0.289034762536342	0.8	0.544775224122235	0.0933358177261733	0.0445160453611691	0.002	0.0013	0.0203	0.1319	0.0047	0.1925	0.218	0.0098	6e-04	0.009	0.0033	0.0108	0.0014	0.0065	0.0133	0.1181	0.1805	0.0013	0.001	0.0111	0.013	0.0103	0.0064	0.0183	0.0086	0.0016
1	rs3120044	43771090	0.84	0.289034762536342	0.8	0.544775224122235	0.0942264479457462	0.0436512133647377	0.002	0.0012	0.0203	0.132	0.0047	0.1927	0.2182	0.0098	6e-04	0.0089	0.0033	0.0108	0.0014	0.0064	0.0133	0.118	0.1804	0.0013	0.001	0.0111	0.013	0.0103	0.0064	0.0183	0.0086	0.0016
1	rs2282226	43774878	0.84	0.289034762536342	0.8	0.544775224122235	0.0941768286143402	0.0424531539189916	0.0019	0.0012	0.0203	0.1322	0.0046	0.1928	0.2183	0.0098	6e-04	0.0089	0.0033	0.0107	0.0014	0.0064	0.0132	0.1183	0.1803	0.0013	0.001	0.0111	0.0128	0.0102	0.0064	0.0182	0.0086	0.0016
1	rs114591816	43780863	0.84	0.289034762536342	0.8	0.544775224122235	0.0964260145097491	0.0460916741760272	0.0019	0.0012	0.0201	0.133	0.0045	0.1933	0.2187	0.0097	6e-04	0.0087	0.0032	0.0107	0.0014	0.0063	0.0133	0.1182	0.1801	0.0013	0.0011	0.011	0.0127	0.0101	0.0064	0.0179	0.0086	0.0017
1	rs11210834	43787437	0.84	0.289034762536342	0.8	0.544775224122235	0.105278806202435	0.0761886257580679	0.0018	0.0012	0.0198	0.1341	0.0042	0.1938	0.2194	0.0097	7e-04	0.0085	0.0031	0.0107	0.0015	0.0061	0.0133	0.118	0.1798	0.0012	0.0012	0.0109	0.0127	0.0099	0.0063	0.0176	0.0087	0.0017
1	rs116241141	43796302	0.84	0.289034762536342	0.8	0.544775224122235	0.107204604661319	0.0878169919829966	0.0018	0.0012	0.0197	0.1342	0.0041	0.1938	0.2194	0.0097	7e-04	0.0084	0.0032	0.0107	0.0015	0.0061	0.0134	0.1182	0.1799	0.0012	0.0012	0.0109	0.0127	0.0098	0.0063	0.0176	0.0086	0.0017
1	rs11576614	43798234	0.84	0.289034762536342	0.8	0.544775224122235	0.108392156199693	0.0912380688461112	0.0018	0.0012	0.0197	0.1342	0.0041	0.1937	0.2194	0.0097	7e-04	0.0084	0.0032	0.0107	0.0015	0.0061	0.0134	0.1182	0.18	0.0012	0.0012	0.0109	0.0127	0.0098	0.0063	0.0176	0.0086	0.0017
1	rs76186025	43800934	0.84	0.289034762536342	0.8	0.544775224122235	0.110161336951123	0.0978316186615012	0.0018	0.0012	0.0197	0.1342	0.0041	0.1937	0.2194	0.0097	7e-04	0.0084	0.0032	0.0107	0.0015	0.006	0.0134	0.1183	0.18	0.0012	0.0012	0.0109	0.0127	0.0098	0.0063	0.0175	0.0086	0.0017
1	rs12731981	43804340	0.84	0.289034762536342	0.8	0.544775224122235	0.109478786159723	0.0920228242190102	0.0018	0.0012	0.0197	0.1342	0.0041	0.1937	0.2195	0.0097	7e-04	0.0084	0.0032	0.0107	0.0015	0.006	0.0135	0.1183	0.18	0.0012	0.0012	0.0109	0.0126	0.0098	0.0063	0.0175	0.0086	0.0017
1	rs16830693	43805240	0.84	0.289034762536342	0.8	0.544775224122235	0.10950603785273	0.0924949556582326	0.0018	0.0012	0.0197	0.1342	0.0041	0.1937	0.2195	0.0097	7e-04	0.0084	0.0032	0.0107	0.0015	0.006	0.0135	0.1183	0.18	0.0012	0.0012	0.0109	0.0126	0.0098	0.0063	0.0175	0.0086	0.0017
1	rs79064184	43820193	0.84	0.289034762536342	0.8	0.544775224122235	0.105784898914862	0.0862026536973973	0.0018	0.0012	0.0196	0.1343	0.004	0.1934	0.2197	0.0096	7e-04	0.0084	0.0033	0.0106	0.0015	0.006	0.0135	0.1185	0.18	0.0012	0.0013	0.0108	0.0126	0.0098	0.0063	0.0175	0.0086	0.0017
1	rs710251	43826312	0.84	0.289034762536342	0.8	0.544775224122235	0.109724202390748	0.086585931532156	0.0018	0.0012	0.0196	0.1343	0.004	0.1934	0.2198	0.0096	7e-04	0.0083	0.0033	0.0106	0.0015	0.0059	0.0135	0.1186	0.1799	0.0012	0.0013	0.0108	0.0126	0.0098	0.0063	0.0175	0.0086	0.0017
1	rs11210838	43827190	0.84	0.289034762536342	0.8	0.544775224122235	0.109615086565994	0.0871236644848596	0.0018	0.0012	0.0196	0.1343	0.004	0.1934	0.2198	0.0096	7e-04	0.0083	0.0033	0.0106	0.0015	0.0059	0.0135	0.1186	0.1799	0.0012	0.0013	0.0108	0.0126	0.0098	0.0063	0.0175	0.0086	0.0017
1	rs652941	43836928	0.84	0.289034762536342	0.8	0.544775224122235	0.11065439755998	0.0977511031139931	0.0018	0.0012	0.0196	0.1343	0.004	0.1934	0.2198	0.0096	7e-04	0.0083	0.0033	0.0106	0.0015	0.0059	0.0135	0.1186	0.1799	0.0012	0.0013	0.0108	0.0126	0.0098	0.0063	0.0175	0.0086	0.0017
1	rs12039931	43839810	0.84	0.289034762536342	0.8	0.544775224122235	0.110325539371771	0.0967067692295438	0.0018	0.0012	0.0196	0.1343	0.004	0.1934	0.2198	0.0096	7e-04	0.0083	0.0033	0.0106	0.0015	0.0059	0.0135	0.1186	0.1799	0.0012	0.0013	0.0108	0.0126	0.0098	0.0063	0.0175	0.0086	0.0017
1	rs11541153	43851797	0.84	0.289034762536342	0.8	0.544775224122235	0.103506186472932	0.0699598861930661	0.0018	0.0012	0.0196	0.1344	0.0041	0.1934	0.2202	0.0097	7e-04	0.0083	0.0033	0.0106	0.0016	0.0059	0.0136	0.1184	0.1796	0.0011	0.0013	0.0108	0.0126	0.0097	0.0063	0.0173	0.0086	0.0017
1	rs839755	43856410	0.84	0.289034762536342	0.8	0.544775224122235	0.103901415251164	0.0691180516422347	0.0018	0.0012	0.0196	0.1344	0.0042	0.1934	0.2203	0.0098	7e-04	0.0083	0.0033	0.0106	0.0016	0.006	0.0137	0.1184	0.1795	0.0011	0.0013	0.0107	0.0125	0.0096	0.0063	0.0173	0.0086	0.0017
1	rs839758	43862158	0.84	0.289034762536342	0.81	0.49521423796015	0.109179294308292	0.0686987256224412	0.0018	0.0012	0.0196	0.1344	0.0042	0.1935	0.2203	0.0097	7e-04	0.0083	0.0033	0.0106	0.0016	0.0059	0.0137	0.118	0.18	0.0011	0.0013	0.0107	0.0125	0.0096	0.0063	0.0173	0.0086	0.0017
1	rs78197863	43871572	0.84	0.289034762536342	0.81	0.49521423796015	0.109560553820885	0.0697490304013639	0.0018	0.0012	0.0196	0.1344	0.0042	0.1936	0.2203	0.0097	7e-04	0.0083	0.0033	0.0106	0.0016	0.0059	0.0137	0.1179	0.18	0.0011	0.0013	0.0107	0.0125	0.0096	0.0063	0.0173	0.0086	0.0017
1	rs2782643	43886494	0.84	0.289034762536342	0.8	0.544775224122235	0.109724202390748	0.0736564921435649	0.0018	0.0012	0.0195	0.1347	0.0042	0.1936	0.2204	0.0097	7e-04	0.0083	0.0033	0.0105	0.0016	0.006	0.0137	0.1176	0.1799	0.0011	0.0013	0.0107	0.0125	0.0096	0.0063	0.0173	0.0086	0.0017
1	rs143992266	43890811	0.84	0.289034762536342	0.8	0.544775224122235	0.109833385334325	0.0734410917135857	0.0018	0.0012	0.0195	0.1347	0.0042	0.1937	0.2204	0.0097	7e-04	0.0083	0.0033	0.0105	0.0016	0.006	0.0137	0.1176	0.1799	0.0011	0.0013	0.0107	0.0125	0.0096	0.0063	0.0173	0.0086	0.0017
1	rs147797700	43897496	0.84	0.289034762536342	0.8	0.544775224122235	0.110983860373056	0.0689082558075355	0.0018	0.0012	0.0195	0.1347	0.0042	0.1937	0.2204	0.0097	7e-04	0.0083	0.0033	0.0105	0.0016	0.006	0.0137	0.1176	0.1799	0.0011	0.0013	0.0107	0.0125	0.0096	0.0063	0.0173	0.0086	0.0017
1	rs12129487	43898053	0.84	0.289034762536342	0.8	0.544775224122235	0.110901437975591	0.0691880425746781	0.0018	0.0012	0.0195	0.1347	0.0042	0.1937	0.2204	0.0097	7e-04	0.0083	0.0033	0.0105	0.0016	0.006	0.0137	0.1176	0.1799	0.0011	0.0013	0.0107	0.0125	0.0096	0.0063	0.0173	0.0086	0.0017
1	rs41270355	43900185	0.84	0.289034762536342	0.79	0.597486775499064	0.111644600647347	0.0702414383832952	0.0018	0.0013	0.0195	0.1347	0.0042	0.1937	0.2204	0.0097	7e-04	0.0083	0.0033	0.0105	0.0016	0.006	0.0137	0.1176	0.1799	0.0011	0.0013	0.0107	0.0125	0.0096	0.0063	0.0173	0.0086	0.0017
1	rs72671125	43905286	0.84	0.289034762536342	0.79	0.597486775499064	0.111699771588416	0.0708766457271976	0.0018	0.0013	0.0195	0.1347	0.0042	0.1937	0.2204	0.0097	7e-04	0.0083	0.0033	0.0105	0.0016	0.006	0.0137	0.1176	0.1798	0.0011	0.0013	0.0107	0.0125	0.0096	0.0063	0.0172	0.0086	0.0017
1	rs2027130	43906896	0.85	0.254661707966279	0.79	0.597486775499064	0.108907469218404	0.0723679956772017	0.0018	0.0013	0.0195	0.1349	0.0042	0.1937	0.2204	0.0097	7e-04	0.0083	0.0033	0.0105	0.0016	0.006	0.0137	0.1176	0.1797	0.0011	0.0013	0.0107	0.0125	0.0096	0.0063	0.0172	0.0086	0.0017
1	rs12407785	43907092	0.84	0.289034762536342	0.79	0.597486775499064	0.113112313375266	0.0740160700702378	0.0018	0.0013	0.0195	0.1349	0.0042	0.1937	0.2205	0.0097	8e-04	0.0082	0.0033	0.0105	0.0017	0.006	0.0138	0.1175	0.1794	0.0011	0.0013	0.0107	0.0125	0.0096	0.0063	0.0172	0.0086	0.0018
1	rs6954	43916642	0.84	0.289034762536342	0.79	0.597486775499064	0.100584748731177	0.0723679956772017	0.0018	0.0013	0.0195	0.1351	0.0042	0.1938	0.2206	0.0098	8e-04	0.0082	0.0033	0.0104	0.0018	0.006	0.0138	0.117	0.1796	0.001	0.001	0.0106	0.0125	0.0096	0.0063	0.0172	0.0086	0.0018
1	rs142369206	43919081	0.85	0.254661707966279	0.79	0.597486775499064	0.102326123477834	0.0717983474156534	0.0018	0.0013	0.0195	0.1352	0.0042	0.1939	0.2204	0.0098	8e-04	0.0082	0.0033	0.0104	0.0018	0.006	0.0138	0.117	0.1799	0.001	0.001	0.0106	0.0125	0.0096	0.0061	0.0172	0.0086	0.0018
1	rs6692611	43919413	0.85	0.254661707966279	0.79	0.597486775499064	0.102823343872308	0.0718694516388229	0.0018	0.0013	0.0195	0.1352	0.0042	0.1939	0.2204	0.0098	8e-04	0.0082	0.0033	0.0104	0.0018	0.006	0.0138	0.117	0.1799	0.001	0.001	0.0106	0.0125	0.0096	0.0061	0.0172	0.0086	0.0018
1	rs867605	43964954	0.84	0.289034762536342	0.79	0.597486775499064	0.0781638918270453	0.107930529708158	0.0017	0.0013	0.0183	0.1373	0.0045	0.1954	0.2204	0.0099	8e-04	0.0077	0.0032	0.01	0.0017	0.0059	0.0127	0.1186	0.1814	0.001	7e-04	0.0102	0.0121	0.0094	0.0058	0.0156	0.0087	0.0017
1	rs10890252	43976467	0.84	0.289034762536342	0.79	0.597486775499064	0.0773296545097356	0.126658493928512	0.0016	0.0013	0.0183	0.1376	0.0045	0.1954	0.2206	0.0099	8e-04	0.0076	0.0032	0.0097	0.0017	0.0059	0.012	0.1193	0.1817	0.0011	7e-04	0.0102	0.0121	0.0093	0.0058	0.0156	0.0087	0.0017
1	rs113345342	43976985	0.84	0.289034762536342	0.79	0.597486775499064	0.0765663739229358	0.11927481260078	0.0016	0.0013	0.0183	0.1376	0.0045	0.1954	0.2206	0.0099	8e-04	0.0076	0.0032	0.0097	0.0017	0.0059	0.012	0.1193	0.1817	0.0011	7e-04	0.0102	0.0121	0.0093	0.0058	0.0155	0.0087	0.0017
1	rs72887223	43986445	0.84	0.289034762536342	0.79	0.597486775499064	0.0770237564089734	0.128709003578474	0.0017	0.0012	0.0183	0.1375	0.0045	0.1958	0.2202	0.0099	9e-04	0.0076	0.0032	0.0095	0.0016	0.0058	0.012	0.1195	0.1817	0.0012	7e-04	0.0101	0.0121	0.0094	0.006	0.0152	0.0088	0.0017
1	rs114971365	43989419	0.84	0.289034762536342	0.8	0.544775224122235	0.077570551444659	0.131762517932538	0.0017	0.0012	0.0183	0.1375	0.0044	0.1959	0.2201	0.0098	9e-04	0.0075	0.0032	0.0094	0.0016	0.0058	0.012	0.1196	0.1817	0.0012	7e-04	0.0101	0.0121	0.0094	0.006	0.0151	0.0088	0.0017
1	rs55904495	43994214	0.84	0.289034762536342	0.8	0.544775224122235	0.0782299982991545	0.124355335385714	0.0017	0.0012	0.0183	0.1374	0.0044	0.1961	0.22	0.0098	9e-04	0.0075	0.0032	0.0094	0.0016	0.0058	0.012	0.1197	0.1818	0.0012	7e-04	0.0101	0.0122	0.0094	0.006	0.015	0.0089	0.0017
1	rs17370961	44001813	0.83	0.326509998324372	0.8	0.544775224122235	0.0776582700448901	0.145170903389879	0.0017	0.0013	0.0183	0.1373	0.0045	0.1964	0.2197	0.0098	9e-04	0.0075	0.0032	0.0092	0.0016	0.0058	0.012	0.1199	0.1819	0.0012	7e-04	0.01	0.0121	0.0094	0.006	0.0147	0.0089	0.0018
1	rs2819332	44005280	0.83	0.326509998324372	0.8	0.544775224122235	0.0886278284904079	0.192001641399464	0.0017	0.0013	0.0184	0.1372	0.0046	0.1967	0.2194	0.0098	9e-04	0.0076	0.0032	0.0091	0.0016	0.0058	0.012	0.1201	0.182	0.0012	7e-04	0.0099	0.0121	0.0095	0.0061	0.0145	0.009	0.0018
1	rs1889587	44005928	0.83	0.326509998324372	0.79	0.597486775499064	0.0783181962195969	0.180374233113658	0.0017	0.0013	0.0184	0.1373	0.0046	0.1966	0.2194	0.0098	0.001	0.0076	0.0033	0.0091	0.0016	0.0058	0.012	0.12	0.182	0.0012	8e-04	0.0099	0.0121	0.0095	0.0061	0.0145	0.009	0.0018
1	rs6695915	44010571	0.82	0.36720095628419	0.79	0.597486775499064	0.058551505983648	0.222877072589511	0.0018	0.0014	0.0181	0.1376	0.0047	0.1965	0.2192	0.0099	0.001	0.0077	0.0034	0.0092	0.0016	0.0059	0.0121	0.1198	0.1817	0.0012	8e-04	0.01	0.0122	0.0094	0.0061	0.0142	0.0088	0.0018
1	rs7411150	44013877	0.82	0.36720095628419	0.79	0.597486775499064	0.0508713902685845	0.257598741761976	0.0017	0.0014	0.0182	0.1377	0.0048	0.1958	0.219	0.0099	0.001	0.0078	0.0036	0.0092	0.0016	0.0061	0.0121	0.1203	0.1818	0.0012	8e-04	0.01	0.0124	0.0094	0.0062	0.0141	0.0088	0.0014
1	rs2842185	44019731	0.83	0.326509998324372	0.8	0.544775224122235	0.0425915873212201	0.266496312868419	0.0017	0.0014	0.0183	0.1373	0.0048	0.1949	0.2192	0.0099	0.001	0.0078	0.0037	0.0093	0.0015	0.0061	0.0122	0.1203	0.1825	0.0012	8e-04	0.0099	0.0124	0.0093	0.0066	0.0141	0.0087	0.0014
1	rs1065771	44035352	0.83	0.326509998324372	0.8	0.544775224122235	0.0357000944498575	0.309701196533519	0.0017	0.0013	0.0189	0.1374	0.0048	0.1939	0.2188	0.01	0.0011	0.0078	0.0038	0.0096	0.0014	0.0062	0.0121	0.1197	0.1827	0.0015	9e-04	0.0099	0.0125	0.0094	0.0067	0.0141	0.0086	0.0014
1	rs3001723	44037685	0.83	0.326509998324372	0.8	0.544775224122235	0.0352848126666353	0.305866931429557	0.0017	0.0013	0.0189	0.1375	0.0048	0.1941	0.2186	0.01	0.0011	0.0078	0.0038	0.0097	0.0014	0.0062	0.0122	0.1197	0.1822	0.0015	0.001	0.0099	0.0125	0.0094	0.0067	0.0141	0.0086	0.0015
1	rs3828151	44058265	0.83	0.326509998324372	0.8	0.544775224122235	0.0273990419090176	0.321774202084784	0.0018	0.0013	0.0193	0.1382	0.0048	0.1952	0.2182	0.01	0.0013	0.0077	0.0039	0.0098	0.0014	0.0063	0.0123	0.1203	0.1791	0.0016	0.0011	0.0099	0.0125	0.0096	0.0068	0.0138	0.0086	0.0016
1	rs618369	44071796	0.83	0.326509998324372	0.8	0.544775224122235	0.0234248160825179	0.311984515203109	0.0018	0.0013	0.0196	0.1386	0.0048	0.1953	0.2181	0.01	0.0013	0.0076	0.004	0.0098	0.0014	0.0064	0.0125	0.1201	0.1777	0.0016	0.0012	0.0099	0.0125	0.0098	0.007	0.0139	0.0086	0.0017
1	rs1065772	44072018	0.83	0.326509998324372	0.8	0.544775224122235	0.0242775013276264	0.301213292345333	0.0018	0.0013	0.0203	0.1386	0.0048	0.1953	0.2181	0.01	0.0013	0.0076	0.004	0.0098	0.0014	0.0064	0.0125	0.1195	0.1776	0.0016	0.0012	0.0099	0.0125	0.0098	0.007	0.0139	0.0086	0.0017
1	rs10890266	44072066	0.83	0.326509998324372	0.8	0.544775224122235	0.0222283100346623	0.291616992549309	0.0018	0.0013	0.0203	0.1388	0.0047	0.1951	0.2174	0.01	0.0013	0.0076	0.0039	0.0098	0.0014	0.0064	0.0125	0.1195	0.1782	0.0016	0.0012	0.0102	0.0124	0.0098	0.007	0.0139	0.0085	0.0017
1	rs79522295	44073145	0.83	0.326509998324372	0.8	0.544775224122235	0.0194559285439938	0.255558940540181	0.0018	0.0014	0.0204	0.139	0.0047	0.195	0.2174	0.0101	0.0014	0.0076	0.0039	0.0097	0.0014	0.0063	0.0125	0.1191	0.1781	0.0017	0.0012	0.0102	0.0124	0.0098	0.007	0.0139	0.0085	0.0018
1	rs11210888	44076630	0.83	0.326509998324372	0.8	0.544775224122235	0.0195491639914571	0.27236458532069	0.0018	0.0014	0.0204	0.1394	0.0047	0.1949	0.2174	0.0101	0.0014	0.0076	0.0039	0.0096	0.0014	0.0063	0.0125	0.1191	0.1779	0.0017	0.0012	0.0101	0.0124	0.0098	0.007	0.0139	0.0085	0.0018
1	Affx-10469281	44083519	0.83	0.326509998324372	0.8	0.544775224122235	0.0206757655900319	0.263177223189051	0.0017	0.0013	0.0205	0.1399	0.0048	0.195	0.2173	0.0101	0.0015	0.0076	0.0039	0.0094	0.0014	0.0062	0.0125	0.1192	0.1776	0.0017	0.0012	0.01	0.0124	0.0098	0.007	0.0139	0.0085	0.0019
1	Affx-10469417	44084739	0.83	0.326509998324372	0.8	0.544775224122235	0.0212834380815756	0.25975738187356	0.0017	0.0013	0.0205	0.1399	0.0048	0.195	0.2173	0.0101	0.0015	0.0076	0.0037	0.0094	0.0014	0.0062	0.0124	0.1194	0.1776	0.0017	0.0012	0.01	0.0124	0.0098	0.007	0.0139	0.0085	0.002
1	Affx-10469645	44086831	0.83	0.326509998324372	0.8	0.544775224122235	0.0240992884374214	0.253637154796602	0.0018	0.0013	0.0206	0.1398	0.0049	0.195	0.2173	0.0101	0.0015	0.0078	0.0038	0.0089	0.0014	0.0062	0.0126	0.1195	0.176	0.0017	0.0012	0.0103	0.0124	0.01	0.0072	0.0142	0.0086	0.002
1	rs636547	44106516	0.83	0.326509998324372	0.8	0.544775224122235	0.030995475822156	0.23699184441006	0.0019	0.0013	0.0206	0.1397	0.0049	0.1949	0.2173	0.0102	0.0016	0.0078	0.0038	0.0088	0.0014	0.0062	0.0126	0.1195	0.176	0.0018	0.0012	0.0102	0.0124	0.0099	0.0071	0.0145	0.0086	0.0021
1	rs530531	44110656	0.83	0.326509998324372	0.8	0.544775224122235	0.0319018275358731	0.25138209803717	0.0019	0.0013	0.0206	0.1397	0.0049	0.1949	0.2173	0.0102	0.0016	0.0078	0.0038	0.0088	0.0014	0.0062	0.0126	0.1195	0.176	0.0018	0.0012	0.0102	0.0124	0.0099	0.0071	0.0145	0.0086	0.0021
1	rs660899	44117006	0.83	0.326509998324372	0.8	0.544775224122235	0.0347065232728946	0.260098735734669	0.0019	0.0013	0.0206	0.1395	0.0049	0.1949	0.2173	0.0102	0.0016	0.0078	0.0038	0.0088	0.0014	0.0062	0.0127	0.1194	0.1762	0.0018	0.0012	0.0102	0.0124	0.0099	0.0071	0.0145	0.0086	0.0021
1	rs11210901	44124703	0.83	0.326509998324372	0.8	0.544775224122235	0.0363557496000627	0.251719950842985	0.0019	0.0013	0.0206	0.1391	0.005	0.195	0.2171	0.0102	0.0016	0.0078	0.0038	0.0088	0.0013	0.0062	0.0126	0.1196	0.1765	0.0018	0.0012	0.0102	0.0124	0.0099	0.007	0.0145	0.0086	0.0021
1	rs36049844	44129604	0.83	0.326509998324372	0.8	0.544775224122235	0.0356349839696832	0.196659018326756	0.0019	0.0013	0.0204	0.1387	0.005	0.195	0.2177	0.0102	0.0017	0.0077	0.0038	0.0088	0.0013	0.0062	0.0125	0.1194	0.1769	0.0019	0.0012	0.0101	0.0122	0.0099	0.007	0.0145	0.0085	0.0022
1	rs669446	44129779	0.83	0.326509998324372	0.8	0.544775224122235	0.0369662865805938	0.198428254519909	0.0019	0.0013	0.0204	0.1387	0.005	0.195	0.2178	0.0102	0.0017	0.0077	0.0038	0.0088	0.0013	0.0062	0.0125	0.1194	0.177	0.0019	0.0012	0.0101	0.0121	0.0099	0.007	0.0145	0.0085	0.0022
1	rs586339	44137257	0.83	0.326509998324372	0.8	0.544775224122235	0.0418455626024826	0.168802158004557	0.0019	0.0013	0.0204	0.1385	0.0051	0.1951	0.218	0.0104	0.0017	0.0077	0.0038	0.0088	0.0013	0.0062	0.0126	0.1192	0.1768	0.0019	0.0012	0.0102	0.0122	0.0098	0.0071	0.0144	0.0085	0.0022
1	rs6697354	44151015	0.83	0.326509998324372	0.8	0.544775224122235	0.0358305632435857	0.131582166510464	0.002	0.0015	0.0205	0.1384	0.0051	0.1951	0.2175	0.0105	0.0018	0.0077	0.0038	0.0088	0.0013	0.0061	0.0126	0.119	0.1771	0.0019	0.0012	0.0102	0.0123	0.0099	0.0071	0.0143	0.0084	0.0023
1	rs2240517	44171266	0.83	0.326509998324372	0.8	0.544775224122235	0.034172771100712	0.129335498023477	0.002	0.0017	0.0206	0.1386	0.0051	0.195	0.2172	0.0101	0.0018	0.0076	0.0039	0.0088	0.0013	0.0062	0.0127	0.1187	0.1773	0.002	0.0012	0.0102	0.0121	0.0099	0.0071	0.0144	0.0085	0.0023
1	rs304303	44178070	0.83	0.326509998324372	0.8	0.544775224122235	0.0347320839357968	0.124443626296515	0.002	0.0017	0.0206	0.1385	0.0051	0.1951	0.2171	0.0101	0.0018	0.0077	0.0039	0.0088	0.0013	0.0062	0.0127	0.1187	0.1774	0.002	0.0012	0.0102	0.0121	0.0099	0.0071	0.0144	0.0085	0.0024
1	rs12733500	44208306	0.83	0.326509998324372	0.8	0.544775224122235	0.0431384816724645	0.112484340870142	0.002	0.0016	0.0206	0.1396	0.0051	0.1949	0.2161	0.0103	0.0019	0.0077	0.0039	0.0087	0.0012	0.0062	0.0127	0.1183	0.178	0.0021	0.0011	0.0102	0.0116	0.0101	0.0071	0.0142	0.0085	0.0025
1	rs11587515	44222570	0.83	0.326509998324372	0.8	0.544775224122235	0.0447317761566623	0.1161617008798	0.002	0.0016	0.0205	0.1397	0.0051	0.1948	0.216	0.0103	0.0019	0.0077	0.0039	0.0087	0.0012	0.0062	0.0127	0.1182	0.178	0.0021	0.0011	0.0102	0.0116	0.0101	0.0071	0.0142	0.0085	0.0025
1	rs3791048	44236590	0.83	0.326509998324372	0.8	0.544775224122235	0.0435256439607496	0.131221737686608	0.002	0.0016	0.0205	0.1398	0.0051	0.1948	0.2157	0.0103	0.0019	0.0077	0.0039	0.0087	0.0012	0.0062	0.0127	0.1183	0.178	0.0021	0.0011	0.0102	0.0115	0.0101	0.0071	0.0142	0.0085	0.0025
1	rs116235316	44245018	0.83	0.326509998324372	0.79	0.597486775499064	0.0431681795278919	0.125504942557122	0.002	0.0016	0.0205	0.1398	0.0051	0.1947	0.2158	0.0103	0.0019	0.0077	0.0039	0.0087	0.0012	0.0062	0.0127	0.1183	0.178	0.0021	0.0011	0.0102	0.0115	0.0101	0.0071	0.0143	0.0085	0.0025
1	rs4660748	44248311	0.83	0.326509998324372	0.78	0.653412240020304	0.0451439305606424	0.122418878471943	0.002	0.0016	0.0206	0.1398	0.0052	0.1941	0.2159	0.0102	0.0018	0.0077	0.0039	0.0085	0.0012	0.0062	0.0127	0.1183	0.178	0.0021	0.0011	0.0102	0.0114	0.0102	0.0071	0.0151	0.0084	0.0025
1	rs12760274	44249344	0.83	0.326509998324372	0.8	0.544775224122235	0.0447774440421549	0.122155699549981	0.002	0.0016	0.0206	0.1399	0.0053	0.1939	0.2159	0.0102	0.0018	0.0078	0.004	0.0085	0.0011	0.0063	0.0127	0.1183	0.178	0.0021	0.0011	0.0102	0.0114	0.0102	0.0072	0.0152	0.0084	0.0025
1	rs61768434	44251351	0.83	0.326509998324372	0.8	0.544775224122235	0.0444887498191825	0.113506049421752	0.002	0.0016	0.0206	0.14	0.0053	0.1937	0.2159	0.0102	0.0018	0.0078	0.004	0.0084	0.0011	0.0063	0.0127	0.1183	0.1779	0.0021	0.001	0.0103	0.0114	0.0102	0.0072	0.0153	0.0084	0.0025
1	rs77829827	44252259	0.83	0.326509998324372	0.8	0.544775224122235	0.0445949628622256	0.114873793652153	0.002	0.0016	0.0206	0.14	0.0054	0.1937	0.2159	0.0102	0.0018	0.0078	0.004	0.0084	0.0011	0.0063	0.0127	0.1183	0.1779	0.0021	0.001	0.0103	0.0114	0.0102	0.0072	0.0153	0.0084	0.0025
1	rs72680703	44261515	0.82	0.36720095628419	0.8	0.544775224122235	0.0456049022739386	0.128977362941477	0.002	0.0016	0.0205	0.1401	0.0055	0.1934	0.216	0.0101	0.0018	0.0078	0.004	0.0084	0.0011	0.0063	0.0127	0.1184	0.1779	0.0021	0.001	0.0103	0.0114	0.0102	0.0072	0.0154	0.0083	0.0025
1	rs3791055	44265655	0.82	0.36720095628419	0.8	0.544775224122235	0.047196117782508	0.13611819557859	0.002	0.0016	0.0205	0.1401	0.0055	0.1934	0.216	0.0101	0.0018	0.0078	0.004	0.0084	0.0011	0.0063	0.0127	0.1184	0.1779	0.0021	0.001	0.0103	0.0114	0.0102	0.0072	0.0154	0.0083	0.0025
1	rs976313	44266195	0.82	0.36720095628419	0.8	0.544775224122235	0.0467869933924362	0.133933836573593	0.002	0.0016	0.0204	0.1402	0.0055	0.1934	0.216	0.01	0.0018	0.0078	0.004	0.0084	0.0011	0.0063	0.0128	0.1184	0.1779	0.0021	0.001	0.0103	0.0114	0.0102	0.0072	0.0155	0.0083	0.0025
1	rs12125838	44277600	0.83	0.326509998324372	0.8	0.544775224122235	0.0432722320276809	0.11927481260078	0.002	0.0015	0.0204	0.1404	0.0055	0.1931	0.2158	0.0099	0.0018	0.0081	0.004	0.0084	0.0011	0.0062	0.0128	0.1184	0.1778	0.0021	0.001	0.0105	0.0116	0.0102	0.0072	0.0154	0.0082	0.0025
1	rs77715956	44277688	0.83	0.326509998324372	0.79	0.597486775499064	0.0431978913500953	0.118320283111515	0.002	0.0015	0.0204	0.1404	0.0055	0.1931	0.2158	0.0099	0.0018	0.0081	0.004	0.0084	0.0011	0.0062	0.0128	0.1184	0.1778	0.0021	0.001	0.0105	0.0116	0.0102	0.0072	0.0154	0.0082	0.0025
1	rs37459	44289397	0.83	0.326509998324372	0.79	0.597486775499064	0.0418019596153783	0.115817726184266	0.0021	0.0014	0.0204	0.1405	0.0055	0.193	0.2157	0.0099	0.0018	0.0081	0.004	0.0084	0.0011	0.0063	0.0129	0.1184	0.1777	0.0021	0.001	0.0105	0.0116	0.0102	0.0072	0.0155	0.0082	0.0025
1	rs37458	44290530	0.83	0.326509998324372	0.79	0.597486775499064	0.0434211754756382	0.119883745808456	0.0021	0.0014	0.0204	0.1405	0.0055	0.193	0.2157	0.0099	0.0018	0.0081	0.004	0.0084	0.0011	0.0063	0.0129	0.1184	0.1777	0.0021	0.001	0.0105	0.0116	0.0101	0.0072	0.0155	0.0083	0.0025
1	rs3791073	44297673	0.83	0.326509998324372	0.79	0.597486775499064	0.0340213277874154	0.114531273468107	0.0021	0.0014	0.0204	0.1407	0.0056	0.193	0.2156	0.0099	0.0017	0.0081	0.004	0.0084	0.0011	0.0064	0.013	0.1182	0.1776	0.0021	0.001	0.0105	0.0116	0.0101	0.0073	0.0156	0.0083	0.0024
1	rs12046114	44301820	0.83	0.326509998324372	0.79	0.597486775499064	0.0334077919329415	0.113847400842463	0.0021	0.0014	0.0204	0.1408	0.0056	0.1931	0.2157	0.0099	0.0017	0.0082	0.004	0.0084	0.0011	0.0064	0.013	0.1181	0.1775	0.0021	0.0011	0.0105	0.0116	0.0101	0.0073	0.0155	0.0083	0.0024
1	rs78656836	44303095	0.83	0.326509998324372	0.79	0.597486775499064	0.0330113127212324	0.111381473151021	0.0021	0.0014	0.0204	0.1408	0.0056	0.1931	0.2157	0.0099	0.0017	0.0082	0.004	0.0084	0.0011	0.0064	0.013	0.1181	0.1775	0.0021	0.0011	0.0105	0.0116	0.0101	0.0073	0.0155	0.0083	0.0024
1	rs3011225	44319373	0.83	0.326509998324372	0.79	0.597486775499064	0.0304441127335048	0.114531273468107	0.0021	0.0014	0.0204	0.1406	0.0057	0.1934	0.2158	0.01	0.0016	0.0082	0.004	0.0084	0.0011	0.0064	0.0131	0.1177	0.1775	0.002	0.001	0.0105	0.0116	0.0102	0.0073	0.0156	0.0083	0.0023
1	rs77902762	44320412	0.83	0.326509998324372	0.79	0.597486775499064	0.0304441127335048	0.116592212938476	0.0021	0.0014	0.0204	0.1406	0.0057	0.1934	0.2158	0.01	0.0016	0.0082	0.004	0.0084	0.0011	0.0064	0.0131	0.1177	0.1775	0.002	0.001	0.0105	0.0116	0.0102	0.0073	0.0156	0.0083	0.0023
1	rs114691660	44337083	0.83	0.326509998324372	0.8	0.544775224122235	0.0317454923983284	0.116678387763124	0.0021	0.0013	0.0205	0.1405	0.0058	0.1936	0.2157	0.01	0.0016	0.0082	0.004	0.0083	0.0011	0.0064	0.0131	0.1174	0.1779	0.002	0.001	0.0105	0.0115	0.0102	0.0073	0.0156	0.0082	0.0023
1	rs2428853	44343173	0.83	0.326509998324372	0.8	0.544775224122235	0.0320828840379851	0.111212169962147	0.0021	0.0013	0.0205	0.1405	0.0058	0.1936	0.2156	0.01	0.0016	0.0082	0.004	0.0083	0.0012	0.0064	0.0131	0.1173	0.178	0.002	0.001	0.0105	0.0115	0.0102	0.0073	0.0156	0.0082	0.0023
1	rs114227645	44349369	0.83	0.326509998324372	0.8	0.544775224122235	0.0307600024925473	0.100259127938522	0.002	0.0013	0.0205	0.1405	0.0058	0.1936	0.2157	0.01	0.0016	0.0082	0.004	0.0083	0.0012	0.0064	0.0131	0.1173	0.1779	0.002	0.001	0.0105	0.0115	0.0102	0.0073	0.0156	0.0082	0.0023
1	rs114347687	44351251	0.83	0.326509998324372	0.8	0.544775224122235	0.0307247903072211	0.0999341173109123	0.002	0.0013	0.0205	0.1405	0.0058	0.1936	0.2157	0.01	0.0016	0.0082	0.004	0.0083	0.0012	0.0064	0.0131	0.1173	0.1779	0.002	0.001	0.0105	0.0115	0.0102	0.0073	0.0156	0.0082	0.0023
1	rs115079679	44362910	0.83	0.326509998324372	0.8	0.544775224122235	0.0288763889163534	0.0956668466215838	0.0021	0.0014	0.0204	0.1406	0.0058	0.1936	0.2157	0.01	0.0016	0.0082	0.004	0.0083	0.0012	0.0064	0.0131	0.1172	0.1779	0.002	0.001	0.0104	0.0114	0.0102	0.0073	0.0155	0.0082	0.0023
1	rs76371137	44380585	0.83	0.326509998324372	0.8	0.544775224122235	0.0228969818060136	0.0961462615445758	0.0021	0.0014	0.0204	0.141	0.0059	0.1935	0.2157	0.0101	0.0016	0.0082	0.004	0.0084	0.0013	0.0066	0.0131	0.117	0.1776	0.0021	0.0011	0.0104	0.0113	0.0102	0.0073	0.0154	0.0081	0.0023
1	rs2108202	44395786	0.83	0.326509998324372	0.8	0.544775224122235	0.0201501041922671	0.107763259196691	0.0021	0.0014	0.0203	0.1413	0.0061	0.1934	0.2157	0.0101	0.0016	0.0082	0.0041	0.0083	0.0013	0.0068	0.0131	0.1167	0.1774	0.0021	0.0011	0.0104	0.0112	0.0101	0.0074	0.0152	0.0081	0.0023
1	rs112018955	44398245	0.83	0.326509998324372	0.8	0.544775224122235	0.0189530543641353	0.0841447710698921	0.0021	0.0014	0.0203	0.1413	0.0061	0.1932	0.2157	0.0101	0.0016	0.0082	0.0041	0.0083	0.0013	0.0068	0.0131	0.1167	0.1773	0.0021	0.0011	0.0104	0.0112	0.0101	0.0074	0.0152	0.0081	0.0023
1	rs2242637	44401384	0.83	0.326509998324372	0.81	0.49521423796015	0.0190611980335129	0.0924162006216931	0.0021	0.0014	0.0203	0.1413	0.0061	0.193	0.2157	0.0102	0.0016	0.0083	0.0041	0.0083	0.0013	0.0069	0.0131	0.1166	0.1772	0.0021	0.0011	0.0104	0.0113	0.0101	0.0075	0.0153	0.0081	0.0023
1	rs114948251	44402785	0.83	0.326509998324372	0.8	0.544775224122235	0.019169790251817	0.0894432810971409	0.0021	0.0014	0.0203	0.1414	0.0061	0.193	0.2157	0.0102	0.0016	0.0083	0.0041	0.0083	0.0013	0.0069	0.0131	0.1166	0.1772	0.0021	0.0011	0.0104	0.0113	0.0101	0.0075	0.0153	0.0081	0.0023
1	rs17402782	44418435	0.83	0.326509998324372	0.8	0.544775224122235	0.0194982681265309	0.0839173532368919	0.0021	0.0014	0.0205	0.1419	0.0062	0.192	0.2151	0.0108	0.0015	0.0084	0.0041	0.0083	0.0014	0.0071	0.0132	0.1157	0.1768	0.0022	0.0011	0.0106	0.0115	0.0103	0.0076	0.0155	0.0082	0.0023
1	rs2906596	44426948	0.83	0.326509998324372	0.8	0.544775224122235	0.0203329702991964	0.0756067560778512	0.0021	0.0014	0.0206	0.1421	0.0062	0.1917	0.2149	0.011	0.0014	0.0085	0.0041	0.0082	0.0014	0.0072	0.0132	0.1154	0.1766	0.0022	0.0011	0.0107	0.0115	0.0103	0.0077	0.0155	0.0082	0.0023
1	rs2486008	44439785	0.83	0.326509998324372	0.8	0.544775224122235	0.0197879554228978	0.0761886257580679	0.0021	0.0015	0.0207	0.1419	0.0063	0.1914	0.2151	0.0112	0.0014	0.0086	0.0042	0.0082	0.0014	0.0073	0.0132	0.1153	0.1761	0.0023	0.001	0.0109	0.012	0.0107	0.0068	0.0156	0.0082	0.0023
1	rs2428953	44443459	0.83	0.326509998324372	0.8	0.544775224122235	0.0197879554228978	0.0727249699591535	0.0021	0.0015	0.0207	0.1418	0.0063	0.1912	0.2151	0.0113	0.0014	0.0086	0.0042	0.0082	0.0014	0.0074	0.0132	0.1153	0.176	0.0024	0.001	0.0109	0.012	0.0107	0.0069	0.0156	0.0082	0.0023
1	rs1859728	44447413	0.84	0.289034762536342	0.8	0.544775224122235	0.018297368677582	0.0660677823225773	0.0021	0.0015	0.0207	0.1419	0.0063	0.191	0.2152	0.0113	0.0015	0.0086	0.0042	0.0082	0.0014	0.0075	0.0133	0.1152	0.1758	0.0024	0.001	0.011	0.0121	0.0108	0.0069	0.0156	0.0082	0.0023
1	rs869896	44448110	0.83	0.326509998324372	0.8	0.544775224122235	0.018410900383935	0.0651776141794021	0.0021	0.0015	0.0207	0.142	0.0063	0.1911	0.2151	0.0113	0.0015	0.0086	0.0042	0.0082	0.0014	0.0075	0.0133	0.1152	0.1757	0.0024	0.001	0.011	0.0121	0.0108	0.0067	0.0156	0.0082	0.0023
1	rs79401056	44460632	0.84	0.289034762536342	0.8	0.544775224122235	0.0135558314963539	0.045505279576202	0.0023	0.0015	0.0204	0.1416	0.0064	0.1906	0.2139	0.0116	0.0014	0.0087	0.0043	0.0085	0.0015	0.0076	0.014	0.1149	0.1743	0.0025	0.001	0.0116	0.0132	0.0109	0.0069	0.0155	0.0083	0.0021
1	rs2301983	44461822	0.84	0.289034762536342	0.8	0.544775224122235	0.013311007108621	0.0411022088758644	0.0023	0.0015	0.0204	0.1416	0.0064	0.1906	0.2137	0.0117	0.0014	0.0087	0.0043	0.0086	0.0015	0.0076	0.0141	0.1148	0.1741	0.0026	0.001	0.0117	0.0133	0.0109	0.0069	0.0155	0.0083	0.0021
1	rs16831527	44465037	0.84	0.289034762536342	0.8	0.544775224122235	0.0123040664595469	0.0318542192161454	0.0023	0.0015	0.0204	0.1416	0.0064	0.1904	0.2136	0.0117	0.0014	0.0087	0.0043	0.0086	0.0015	0.0076	0.0141	0.1149	0.1739	0.0026	0.001	0.0117	0.0135	0.0109	0.0069	0.0155	0.0083	0.0021
1	rs1325440	44481492	0.84	0.289034762536342	0.8	0.544775224122235	0.00654105850881659	0.0309644597108265	0.0025	0.0016	0.0202	0.1413	0.0065	0.1894	0.2129	0.0118	0.0015	0.0089	0.0044	0.0089	0.0015	0.0078	0.0145	0.1158	0.1717	0.0026	0.0011	0.0116	0.0145	0.0112	0.007	0.0154	0.0085	0.0021
1	rs79003767	44484945	0.84	0.289034762536342	0.8	0.544775224122235	0.00471541079032045	0.01948795674029	0.0026	0.0017	0.02	0.1411	0.0066	0.1892	0.2131	0.0118	0.0016	0.009	0.0045	0.0089	0.0016	0.0079	0.0145	0.1156	0.1713	0.0026	0.0011	0.0116	0.0146	0.0112	0.0071	0.0155	0.0083	0.0021
1	rs2485999	44488329	0.85	0.254661707966279	0.8	0.544775224122235	0.00236777218957869	0.0217549479529479	0.0027	0.0018	0.0196	0.1406	0.0068	0.1887	0.2137	0.012	0.0017	0.0094	0.0049	0.0088	0.002	0.008	0.0146	0.115	0.1703	0.0028	0.0013	0.0116	0.0148	0.0112	0.0073	0.0157	0.0079	0.0021
1	rs7554322	44490723	0.85	0.254661707966279	0.8	0.544775224122235	0.00213150795413385	0.0182088497742041	0.0028	0.002	0.0193	0.1394	0.0071	0.1884	0.2141	0.0121	0.0018	0.0097	0.0053	0.0088	0.0022	0.0081	0.0146	0.1144	0.169	0.0028	0.0015	0.0116	0.0149	0.0115	0.0076	0.0167	0.0075	0.0022
1	rs7523468	44493795	0.85	0.254661707966279	0.8	0.544775224122235	0.00358207730442148	0.0134879483678095	0.0031	0.0022	0.0192	0.1388	0.0073	0.1873	0.2147	0.0126	0.002	0.01	0.0055	0.0088	0.0026	0.0086	0.0145	0.1126	0.1677	0.0029	0.0018	0.0116	0.0149	0.0121	0.008	0.0175	0.0071	0.0022
1	rs783307	44494552	0.85	0.254661707966279	0.8	0.544775224122235	0.00316674138283469	0.0121749787339459	0.0031	0.0022	0.0195	0.1387	0.0073	0.1872	0.2143	0.0126	0.002	0.01	0.0056	0.0091	0.0025	0.0086	0.0146	0.1124	0.1677	0.0029	0.0018	0.0112	0.0148	0.0123	0.008	0.0176	0.0071	0.0022
1	rs61768272	44500750	0.85	0.254661707966279	0.8	0.544775224122235	0.00495440731339152	0.00677445468628211	0.0031	0.002	0.0204	0.1391	0.0074	0.1881	0.2125	0.0125	0.0021	0.0101	0.0056	0.009	0.0027	0.0085	0.0148	0.1118	0.1669	0.003	0.0018	0.0111	0.0149	0.0128	0.0079	0.018	0.0069	0.0021
1	rs2485994	44506265	0.85	0.254661707966279	0.8	0.544775224122235	0.00584051628857903	0.00571542089680884	0.0031	0.002	0.0207	0.1392	0.0075	0.1884	0.2119	0.0125	0.0021	0.0102	0.0056	0.009	0.0028	0.0084	0.0148	0.1116	0.1667	0.003	0.0019	0.0111	0.015	0.013	0.0079	0.0182	0.0068	0.002
1	rs751442	44509551	0.85	0.254661707966279	0.8	0.544775224122235	0.00732918569123594	0.00686699612519373	0.0031	0.002	0.0208	0.1393	0.0075	0.1886	0.2117	0.0125	0.0021	0.0102	0.0056	0.0089	0.0028	0.0084	0.0149	0.1115	0.1666	0.003	0.0019	0.0111	0.0149	0.013	0.0079	0.0184	0.0069	0.002
1	rs6693689	44511409	0.85	0.254661707966279	0.8	0.544775224122235	0.00778796466302669	0.00569436795020911	0.0031	0.002	0.0208	0.1393	0.0075	0.1886	0.2117	0.0125	0.0021	0.0102	0.0056	0.0089	0.0028	0.0084	0.0149	0.1116	0.1666	0.003	0.0019	0.0111	0.0149	0.013	0.0079	0.0185	0.0069	0.002
1	rs12240184	44512756	0.85	0.254661707966279	0.8	0.544775224122235	0.00771990088272144	0.00540395451707592	0.0031	0.002	0.0208	0.1393	0.0075	0.1886	0.2115	0.0125	0.0021	0.0101	0.0056	0.0089	0.0028	0.0084	0.0149	0.1116	0.1665	0.0029	0.0019	0.0111	0.0149	0.013	0.008	0.0185	0.0069	0.002
1	rs35096233	44521269	0.85	0.254661707966279	0.8	0.544775224122235	0.00911747615016957	0.00414350437471257	0.0031	0.0019	0.0209	0.139	0.0075	0.1886	0.2117	0.0125	0.0021	0.0101	0.0056	0.0089	0.0028	0.0084	0.0149	0.1116	0.1661	0.0029	0.0019	0.0109	0.0151	0.0131	0.008	0.0188	0.0068	0.002
1	rs12031261	44524676	0.84	0.289034762536342	0.8	0.544775224122235	0.00962863465279311	0.00369601782297999	0.0031	0.0019	0.0211	0.1386	0.0075	0.1887	0.2118	0.0125	0.0021	0.0101	0.0057	0.0091	0.0029	0.0085	0.0149	0.112	0.165	0.0028	0.002	0.0106	0.0154	0.0132	0.0081	0.0189	0.0067	0.002
1	rs74434439	44525510	0.84	0.289034762536342	0.8	0.544775224122235	0.0111016721766308	0.00221779654878092	0.0032	0.0019	0.0214	0.1382	0.0075	0.189	0.2118	0.0126	0.002	0.0101	0.0057	0.0092	0.0029	0.0085	0.015	0.112	0.164	0.0028	0.0019	0.0107	0.0157	0.0133	0.0082	0.019	0.0066	0.0019
1	rs55808147	44535643	0.84	0.289034762536342	0.8	0.544775224122235	0.0130379561189675	0.0028112617016533	0.0032	0.0019	0.0217	0.1377	0.0075	0.1894	0.2118	0.0128	0.0019	0.01	0.0058	0.0094	0.0029	0.0086	0.0151	0.1119	0.1628	0.0027	0.0019	0.0109	0.0161	0.0136	0.0082	0.0192	0.0064	0.0019
1	rs75808047	44536931	0.84	0.289034762536342	0.8	0.544775224122235	0.012856177501259	0.00234589053539482	0.0032	0.0018	0.0217	0.1376	0.0074	0.1895	0.2116	0.0128	0.0019	0.01	0.0058	0.0094	0.0029	0.0086	0.0151	0.1121	0.1628	0.0027	0.0019	0.0109	0.0162	0.0136	0.0082	0.0192	0.0064	0.0019
1	rs11210950	44541287	0.83	0.326509998324372	0.8	0.544775224122235	0.0144731538698082	0.0045065585482473	0.0032	0.0018	0.022	0.1373	0.0074	0.1896	0.2118	0.0129	0.0017	0.01	0.0058	0.0095	0.0028	0.0086	0.0152	0.1125	0.1619	0.0027	0.0019	0.0109	0.0167	0.0138	0.0083	0.0191	0.0062	0.0018
1	rs4388738	44543401	0.83	0.326509998324372	0.8	0.544775224122235	0.014425545242165	0.00128720316956829	0.0032	0.0017	0.0222	0.1371	0.0073	0.1893	0.2125	0.013	0.0017	0.01	0.0058	0.0095	0.0027	0.0085	0.0152	0.1126	0.1613	0.0026	0.0019	0.011	0.0167	0.0139	0.0083	0.0191	0.0062	0.0018
1	rs76415572	44544664	0.83	0.326509998324372	0.8	0.544775224122235	0.0148929691843891	0.00101663408092616	0.0032	0.0017	0.0224	0.1369	0.0073	0.1891	0.2129	0.0131	0.0017	0.01	0.0058	0.0095	0.0027	0.0085	0.0152	0.1126	0.1609	0.0026	0.0018	0.0111	0.0167	0.014	0.0083	0.0191	0.0061	0.0018
1	rs113260905	44555283	0.82	0.36720095628419	0.8	0.544775224122235	0.0219408126707378	0.00220520544184607	0.0033	0.0017	0.0226	0.1365	0.0072	0.188	0.2163	0.0138	0.0015	0.0101	0.0056	0.0096	0.0027	0.0082	0.0149	0.1129	0.1574	0.0025	0.0018	0.0118	0.0172	0.0145	0.0084	0.0191	0.0061	0.0017
1	rs34200648	44555478	0.82	0.36720095628419	0.81	0.49521423796015	0.0227640008789151	0.00343435381019685	0.0033	0.0017	0.0226	0.1364	0.0072	0.1879	0.2168	0.0138	0.0015	0.01	0.0055	0.0096	0.0027	0.0081	0.0149	0.1128	0.1573	0.0025	0.0018	0.0119	0.0172	0.0145	0.0083	0.0191	0.0061	0.0017
1	rs509261	44568322	0.82	0.36720095628419	0.81	0.49521423796015	0.0187545795995041	0.00825733759770314	0.0033	0.0017	0.0225	0.1359	0.0071	0.1868	0.218	0.0138	0.0013	0.0102	0.0057	0.01	0.0027	0.0079	0.0147	0.1132	0.1574	0.0023	0.0017	0.0123	0.0171	0.0147	0.0084	0.0189	0.0062	0.0016
1	rs80194724	44571746	0.82	0.36720095628419	0.81	0.49521423796015	0.0174542941327211	0.00696019720309229	0.0033	0.0017	0.0225	0.136	0.0071	0.1868	0.2182	0.0138	0.0013	0.0102	0.0057	0.0101	0.0026	0.0079	0.0146	0.1131	0.1574	0.0023	0.0017	0.0124	0.0171	0.0147	0.0084	0.0188	0.0062	0.0016
1	rs4660777	44572706	0.82	0.36720095628419	0.81	0.49521423796015	0.0171282431634122	0.00790345809078708	0.0033	0.0017	0.0225	0.136	0.0071	0.1868	0.2183	0.0137	0.0013	0.0102	0.0057	0.0101	0.0026	0.0078	0.0146	0.1131	0.1574	0.0022	0.0017	0.0124	0.0171	0.0147	0.0084	0.0188	0.0062	0.0016
1	rs6687432	44574265	0.82	0.36720095628419	0.81	0.49521423796015	0.0164820740162971	0.00584260433449458	0.0033	0.0017	0.0225	0.1361	0.0071	0.1868	0.2185	0.0137	0.0013	0.0101	0.0057	0.0101	0.0026	0.0078	0.0146	0.113	0.1573	0.0022	0.0017	0.0124	0.0171	0.0147	0.0083	0.0188	0.0062	0.0016
1	rs78538944	44577967	0.82	0.36720095628419	0.81	0.49521423796015	0.0153217228500692	0.00475134800676449	0.0033	0.0018	0.0225	0.1362	0.007	0.1868	0.2188	0.0136	0.0012	0.0101	0.0057	0.0102	0.0026	0.0078	0.0146	0.113	0.1573	0.0022	0.0017	0.0125	0.0171	0.0147	0.0083	0.0187	0.0062	0.0016
1	rs56083988	44578402	0.82	0.36720095628419	0.81	0.49521423796015	0.0152578978776935	0.00458113892261047	0.0033	0.0018	0.0225	0.1362	0.007	0.1868	0.2188	0.0136	0.0012	0.0101	0.0057	0.0102	0.0026	0.0078	0.0146	0.113	0.1573	0.0022	0.0017	0.0125	0.0171	0.0147	0.0083	0.0187	0.0062	0.0016
1	rs113415450	44585627	0.82	0.36720095628419	0.82	0.448736318624531	0.0151027080304977	0.00670548153204687	0.0033	0.0018	0.0225	0.1363	0.007	0.1868	0.2193	0.0135	0.0012	0.01	0.0056	0.0104	0.0025	0.0077	0.0146	0.1129	0.1572	0.0021	0.0016	0.0127	0.0171	0.0147	0.0083	0.0187	0.0063	0.0016
1	rs9919122	44585816	0.82	0.36720095628419	0.81	0.49521423796015	0.0154285355045787	0.00797861070731316	0.0033	0.0018	0.0225	0.1363	0.007	0.1868	0.2193	0.0135	0.0012	0.01	0.0056	0.0104	0.0025	0.0077	0.0146	0.1129	0.1572	0.0021	0.0016	0.0127	0.0171	0.0147	0.0083	0.0187	0.0063	0.0016
1	rs6657162	44587132	0.82	0.36720095628419	0.8	0.544775224122235	0.0148512812521799	0.00719608533062762	0.0033	0.0018	0.0225	0.1361	0.0069	0.1873	0.2194	0.0135	0.0011	0.0098	0.0056	0.0107	0.0025	0.0077	0.0146	0.1128	0.1569	0.0021	0.0016	0.0127	0.0172	0.0147	0.0082	0.0185	0.0063	0.0015
1	rs76285192	44594341	0.82	0.36720095628419	0.8	0.544775224122235	0.017666283990922	0.00288361109680833	0.0036	0.0017	0.0223	0.136	0.0066	0.1883	0.2192	0.0135	0.0011	0.0093	0.0056	0.0113	0.0023	0.0075	0.0151	0.1122	0.1551	0.0022	0.0015	0.014	0.0185	0.0153	0.0082	0.0174	0.0062	0.0014
1	rs11210969	44595047	0.82	0.36720095628419	0.8	0.544775224122235	0.0183216537612728	0.00361312759372091	0.0036	0.0017	0.0223	0.136	0.0066	0.1883	0.2192	0.0135	0.0011	0.0093	0.0056	0.0113	0.0023	0.0075	0.0151	0.1122	0.1551	0.0022	0.0015	0.014	0.0185	0.0153	0.0082	0.0174	0.0062	0.0014
1	rs2429051	44595113	0.82	0.36720095628419	0.8	0.544775224122235	0.0182165881035522	0.00367935822891247	0.0036	0.0017	0.0222	0.1359	0.0066	0.1882	0.2193	0.0135	0.0011	0.0093	0.0056	0.0114	0.0023	0.0075	0.0151	0.1122	0.1551	0.0022	0.0015	0.014	0.0185	0.0153	0.0082	0.0175	0.0062	0.0014
1	rs2485652	44595410	0.82	0.36720095628419	0.8	0.544775224122235	0.019506744074049	0.00377992777290524	0.0036	0.0017	0.0222	0.136	0.0066	0.1882	0.2192	0.0135	0.0011	0.0094	0.0056	0.0117	0.0022	0.0078	0.015	0.1122	0.1549	0.002	0.0015	0.0141	0.0186	0.0153	0.0082	0.0175	0.0062	0.0014
1	rs6678995	44607422	0.82	0.36720095628419	0.8	0.544775224122235	0.0198823434213502	0.00190326293230781	0.0035	0.0017	0.0221	0.1361	0.0065	0.1884	0.2198	0.0135	0.001	0.0094	0.0056	0.0115	0.0021	0.0077	0.015	0.1128	0.1545	0.0019	0.0014	0.0142	0.0187	0.0152	0.0081	0.0174	0.0061	0.0013
1	rs79197883	44609176	0.82	0.36720095628419	0.81	0.49521423796015	0.0204117085941484	0.00174489209216735	0.0035	0.0016	0.0221	0.1361	0.0064	0.1884	0.2198	0.0134	0.001	0.0094	0.0055	0.0117	0.0021	0.0075	0.0151	0.1124	0.155	0.0019	0.0014	0.0141	0.0186	0.0153	0.0079	0.0176	0.0061	0.0013
1	rs74942608	44615555	0.82	0.36720095628419	0.81	0.49521423796015	0.0217475861505387	0.00145097423086392	0.0035	0.0016	0.0221	0.1362	0.0064	0.1887	0.2201	0.0134	9e-04	0.0094	0.0055	0.0116	0.002	0.0075	0.015	0.1122	0.1551	0.0018	0.0014	0.014	0.0185	0.0154	0.0079	0.0177	0.0061	0.0013
1	rs12091863	44619920	0.82	0.36720095628419	0.81	0.49521423796015	0.0224715213904364	0.00190326293230781	0.0035	0.0016	0.0221	0.1363	0.0064	0.1888	0.2202	0.0133	9e-04	0.0095	0.0055	0.0116	0.002	0.0075	0.015	0.1122	0.1551	0.0018	0.0014	0.014	0.0185	0.0154	0.0079	0.0178	0.0061	0.0013
1	rs17414232	44623428	0.82	0.36720095628419	0.81	0.49521423796015	0.0233282028915411	0.0024114289454729	0.0035	0.0016	0.0221	0.1363	0.0064	0.1888	0.2202	0.0134	9e-04	0.0095	0.0056	0.0117	0.002	0.0075	0.015	0.112	0.155	0.0018	0.0014	0.014	0.0185	0.0154	0.0078	0.0177	0.0061	0.0013
1	rs12741488	44634135	0.82	0.36720095628419	0.81	0.49521423796015	0.024386872534327	0.00228134703520558	0.0035	0.0016	0.0222	0.1363	0.0063	0.1889	0.2203	0.0134	9e-04	0.0096	0.0056	0.0117	0.0019	0.0075	0.0151	0.1118	0.1547	0.0017	0.0014	0.014	0.0186	0.0155	0.0078	0.0177	0.0061	0.0014
1	rs75585068	44638382	0.82	0.36720095628419	0.81	0.49521423796015	0.0244067960291105	0.00225580778728023	0.0035	0.0016	0.0222	0.1364	0.0063	0.1889	0.2203	0.0134	9e-04	0.0096	0.0056	0.0117	0.0019	0.0075	0.0151	0.1117	0.1547	0.0017	0.0014	0.014	0.0186	0.0155	0.0078	0.0177	0.0061	0.0014
1	rs79717054	44671906	0.81	0.411214762386647	0.81	0.49521423796015	0.027323371879278	0.00208147113529353	0.0035	0.0016	0.0224	0.1364	0.0063	0.189	0.2204	0.0134	9e-04	0.0096	0.0057	0.0119	0.0018	0.0074	0.0153	0.1113	0.1542	0.0017	0.0014	0.014	0.0187	0.0157	0.0078	0.0176	0.0061	0.0014
1	rs41264675	44696167	0.81	0.411214762386647	0.82	0.448736318624531	0.029612913955065	0.00304632870133943	0.0035	0.0016	0.0224	0.1365	0.0063	0.1891	0.2205	0.0134	9e-04	0.0097	0.0057	0.0119	0.0018	0.0074	0.0154	0.1111	0.1541	0.0017	0.0014	0.014	0.0187	0.0157	0.0078	0.0176	0.0061	0.0014
1	rs56170213	44698589	0.81	0.411214762386647	0.82	0.448736318624531	0.0295900561176288	0.00307643884819816	0.0035	0.0016	0.0224	0.1365	0.0063	0.1891	0.2205	0.0134	9e-04	0.0097	0.0057	0.0119	0.0018	0.0074	0.0154	0.1111	0.1541	0.0017	0.0014	0.014	0.0187	0.0157	0.0078	0.0175	0.0061	0.0014
1	rs77824930	44709131	0.81	0.411214762386647	0.82	0.448736318624531	0.0298191951370272	0.00307643884819816	0.0035	0.0016	0.0224	0.1365	0.0063	0.1891	0.2205	0.0134	9e-04	0.0097	0.0057	0.0119	0.0018	0.0074	0.0154	0.1111	0.1541	0.0017	0.0014	0.014	0.0187	0.0157	0.0078	0.0175	0.0061	0.0014
1	rs1738045	44721739	0.81	0.411214762386647	0.82	0.448736318624531	0.0300958094642728	0.00306136355636739	0.0035	0.0016	0.0224	0.1365	0.0063	0.1891	0.2205	0.0134	9e-04	0.0097	0.0057	0.0119	0.0018	0.0074	0.0154	0.1111	0.1541	0.0017	0.0014	0.014	0.0187	0.0157	0.0078	0.0175	0.0061	0.0014
1	rs61771075	44750795	0.81	0.411214762386647	0.82	0.448736318624531	0.0296815621817447	0.00221779654878092	0.0035	0.0016	0.0225	0.1366	0.0064	0.189	0.2207	0.0134	9e-04	0.0097	0.0056	0.0119	0.0018	0.0075	0.0154	0.111	0.1538	0.0017	0.0013	0.014	0.0187	0.0157	0.0078	0.0175	0.0061	0.0014
1	rs2354122	44754588	0.81	0.411214762386647	0.82	0.448736318624531	0.0303044527783692	0.00219265396130738	0.0035	0.0016	0.0226	0.1367	0.0064	0.189	0.2208	0.0134	9e-04	0.0098	0.0056	0.012	0.0018	0.0075	0.0154	0.1109	0.1535	0.0017	0.0013	0.0139	0.0187	0.0157	0.0078	0.0175	0.0061	0.0014
1	rs325152	44767179	0.81	0.411214762386647	0.82	0.448736318624531	0.0294531703696276	0.0020571983414784	0.0036	0.0016	0.0226	0.1368	0.0064	0.1889	0.2209	0.0134	9e-04	0.0098	0.0056	0.012	0.0018	0.0075	0.0152	0.1111	0.1533	0.0017	0.0014	0.014	0.0188	0.0157	0.0078	0.0174	0.0061	0.0014
1	rs3853364	44771485	0.81	0.411214762386647	0.81	0.49521423796015	0.0306661663389184	0.00219265396130738	0.0036	0.0016	0.0226	0.1366	0.0064	0.1889	0.221	0.0134	9e-04	0.0098	0.0057	0.012	0.0018	0.0076	0.0152	0.1111	0.1532	0.0017	0.0014	0.014	0.0188	0.0157	0.0078	0.0174	0.0061	0.0014
1	rs2301767	44773839	0.81	0.411214762386647	0.82	0.448736318624531	0.0328143120268473	0.00246457724321632	0.0036	0.0016	0.0233	0.1367	0.0063	0.1888	0.221	0.0134	9e-04	0.0096	0.0057	0.012	0.0018	0.0076	0.0152	0.111	0.153	0.0017	0.0014	0.014	0.0188	0.0157	0.0078	0.0174	0.0061	0.0014
1	rs161725	44780322	0.82	0.36720095628419	0.82	0.448736318624531	0.0314105972050731	0.00178936015425455	0.0035	0.0015	0.0233	0.1367	0.0063	0.1891	0.221	0.0134	9e-04	0.0095	0.0057	0.012	0.0018	0.0075	0.0152	0.1109	0.153	0.0017	0.0013	0.0139	0.0187	0.0158	0.0077	0.0174	0.0061	0.0014
1	rs77372936	44783846	0.82	0.36720095628419	0.83	0.405269641990714	0.0311966217416645	0.00171194974991832	0.0035	0.0015	0.0233	0.1367	0.0063	0.1891	0.2209	0.0134	9e-04	0.0095	0.0057	0.012	0.0018	0.0075	0.0152	0.1109	0.153	0.0017	0.0013	0.0139	0.0187	0.0158	0.0077	0.0174	0.0061	0.0014
1	rs75262528	44785571	0.82	0.36720095628419	0.84	0.364737902801441	0.0311255246747029	0.00163644324845074	0.0035	0.0015	0.0233	0.1367	0.0063	0.1891	0.2209	0.0134	9e-04	0.0095	0.0057	0.012	0.0018	0.0075	0.0152	0.1109	0.153	0.0017	0.0013	0.0139	0.0187	0.0158	0.0077	0.0174	0.0061	0.0014
1	rs161721	44788398	0.82	0.36720095628419	0.84	0.364737902801441	0.0309482801475745	0.00159414869709013	0.0035	0.0015	0.0233	0.1367	0.0063	0.1891	0.2209	0.0134	9e-04	0.0095	0.0057	0.012	0.0018	0.0075	0.0152	0.1109	0.153	0.0017	0.0013	0.0139	0.0187	0.0158	0.0077	0.0174	0.0061	0.0014
1	rs12063937	44798044	0.82	0.36720095628419	0.84	0.364737902801441	0.02965866698393	0.00176704820694429	0.0035	0.0015	0.0233	0.1367	0.0064	0.1891	0.2209	0.0134	9e-04	0.0095	0.0057	0.0121	0.0017	0.0075	0.0152	0.1108	0.1529	0.0017	0.0013	0.0139	0.0187	0.0159	0.0077	0.0174	0.0061	0.0014
1	rs17416416	44799952	0.82	0.36720095628419	0.84	0.364737902801441	0.029612913955065	0.00178936015425455	0.0035	0.0015	0.0233	0.1367	0.0064	0.1891	0.2209	0.0134	9e-04	0.0095	0.0057	0.0121	0.0017	0.0075	0.0152	0.1108	0.1529	0.0017	0.0013	0.0139	0.0187	0.0159	0.0077	0.0174	0.0061	0.0014
1	rs55989849	44830167	0.81	0.411214762386647	0.85	0.32706018639722	0.0291581185022408	0.00153186499016227	0.0035	0.0015	0.0233	0.1366	0.0064	0.1891	0.2208	0.0134	9e-04	0.0095	0.0057	0.0121	0.0017	0.0076	0.0152	0.1107	0.1528	0.0017	0.0013	0.0139	0.0188	0.016	0.0077	0.0174	0.0061	0.0014
1	rs78967083	44836510	0.81	0.411214762386647	0.85	0.32706018639722	0.0296815621817447	0.00158367166221767	0.0036	0.0015	0.0233	0.1364	0.0066	0.189	0.2205	0.0135	0.001	0.0095	0.0058	0.0122	0.0016	0.0076	0.0152	0.1103	0.1526	0.0017	0.0012	0.0138	0.0188	0.0164	0.0078	0.0175	0.0062	0.0014
1	rs7541975	44837028	0.81	0.411214762386647	0.86	0.29215087580064	0.0296357842427676	0.00159414869709013	0.0036	0.0015	0.0233	0.1364	0.0066	0.189	0.2205	0.0135	0.001	0.0095	0.0058	0.0122	0.0016	0.0076	0.0152	0.1102	0.1526	0.0017	0.0012	0.0138	0.0189	0.0164	0.0078	0.0175	0.0062	0.0014
1	rs74501338	44844971	0.81	0.411214762386647	0.86	0.29215087580064	0.0316136291750667	0.0012686578789754	0.0037	0.0015	0.0233	0.1361	0.0067	0.1888	0.2201	0.0137	0.0011	0.0095	0.0059	0.0124	0.0017	0.0077	0.0152	0.1097	0.1523	0.0018	0.0013	0.0139	0.019	0.0167	0.0078	0.0176	0.0063	0.0015
1	rs2020111	44845627	0.81	0.411214762386647	0.86	0.29215087580064	0.0316855068369522	0.00125944196408077	0.0037	0.0015	0.0233	0.1361	0.0067	0.1888	0.2201	0.0137	0.0011	0.0095	0.0059	0.0124	0.0017	0.0077	0.0152	0.1097	0.1522	0.0018	0.0013	0.0139	0.019	0.0168	0.0078	0.0176	0.0063	0.0015
1	rs74070483	44855819	0.81	0.411214762386647	0.85	0.32706018639722	0.0499966048282717	0.000575087296097854	0.0038	0.0015	0.0233	0.1347	0.0066	0.1892	0.2204	0.0136	0.0013	0.0095	0.006	0.0125	0.0019	0.0078	0.0155	0.1088	0.1519	0.0018	0.0015	0.0138	0.0193	0.0169	0.0078	0.0177	0.0063	0.0015
1	rs3888585	44856052	0.81	0.411214762386647	0.84	0.364737902801441	0.0643682513106772	0.000517887997535073	0.004	0.0015	0.0233	0.1338	0.0065	0.1895	0.2206	0.0135	0.0014	0.0095	0.0061	0.0127	0.002	0.0078	0.0157	0.1082	0.1517	0.0019	0.0016	0.0138	0.0195	0.017	0.0079	0.0178	0.0063	0.0016
1	rs619199	44858313	0.8	0.458652199356866	0.84	0.364737902801441	0.181048604992295	0.00345040249448486	0.0043	0.0017	0.0233	0.131	0.0067	0.1903	0.2178	0.0135	0.0022	0.0093	0.0069	0.0133	0.0025	0.008	0.0163	0.1056	0.1512	0.0022	0.0026	0.0136	0.0205	0.0181	0.0082	0.0182	0.0058	0.002
1	rs79773445	44860076	0.8	0.458652199356866	0.84	0.364737902801441	0.225191215424879	0.00367935822891247	0.0043	0.0016	0.0233	0.1308	0.0066	0.1906	0.2179	0.0135	0.0022	0.0093	0.007	0.0133	0.0027	0.008	0.0163	0.1054	0.151	0.0022	0.0027	0.0136	0.0206	0.0182	0.0082	0.0179	0.0056	0.002
1	rs6429539	44860224	0.8	0.458652199356866	0.83	0.405269641990714	0.227153990643061	0.00412578206888543	0.0043	0.0016	0.0233	0.1311	0.0066	0.1906	0.218	0.0135	0.0022	0.0093	0.007	0.0133	0.0028	0.008	0.0162	0.1053	0.1509	0.0022	0.0027	0.0136	0.0206	0.0182	0.0082	0.0179	0.0056	0.002
1	rs12402036	44864534	0.8	0.458652199356866	0.83	0.405269641990714	0.303893210288623	0.000648295094647511	0.0046	0.0016	0.0231	0.1305	0.0069	0.1905	0.2177	0.0132	0.0023	0.0093	0.0071	0.0134	0.0029	0.0081	0.0162	0.1053	0.151	0.0022	0.0028	0.0135	0.0206	0.0183	0.0082	0.0178	0.0055	0.0021
1	rs114847782	44877425	0.8	0.458652199356866	0.83	0.405269641990714	3.68943223739655	0.0732976358894361	0.0084	0.0016	0.022	0.1241	0.007	0.1897	0.2129	0.0134	0.003	0.009	0.0085	0.0149	0.0042	0.0082	0.0161	0.1048	0.1532	0.003	0.0039	0.0125	0.0219	0.0196	0.0082	0.0171	0.0046	0.0026
1	rs11210991	44878509	0.79	0.509607847349147	0.82	0.448736318624531	4.61293611955402	0.112739437673692	0.0089	0.0017	0.0219	0.1233	0.007	0.1896	0.2123	0.0135	0.003	0.0089	0.0087	0.0151	0.0044	0.0082	0.0162	0.1047	0.1535	0.0031	0.0041	0.0124	0.0221	0.0198	0.0083	0.017	0.0045	0.0027
1	rs79625502	44878631	0.79	0.509607847349147	0.82	0.448736318624531	4.69678823602464	0.111974809232771	0.009	0.0016	0.0219	0.1238	0.007	0.1898	0.212	0.0134	0.0031	0.009	0.0087	0.015	0.0044	0.0082	0.0161	0.1046	0.1538	0.0031	0.0041	0.0124	0.022	0.0198	0.0081	0.0168	0.0045	0.0027
1	rs6690445	44878688	0.79	0.509607847349147	0.82	0.448736318624531	4.76630575352196	0.125682155692457	0.009	0.0016	0.0219	0.124	0.007	0.19	0.2118	0.0134	0.0031	0.009	0.0087	0.0149	0.0045	0.0082	0.0161	0.1046	0.1539	0.0031	0.0041	0.0124	0.022	0.0199	0.008	0.0168	0.0045	0.0027
1	rs76638263	44878738	0.79	0.509607847349147	0.82	0.448736318624531	4.76330907093441	0.122418878471943	0.009	0.0016	0.0219	0.1241	0.0069	0.1899	0.2118	0.0134	0.0031	0.009	0.0087	0.0149	0.0044	0.0081	0.0161	0.1046	0.1539	0.0031	0.0041	0.0124	0.022	0.0199	0.008	0.0168	0.0045	0.0027
1	rs4660794	44879221	0.79	0.509607847349147	0.81	0.49521423796015	4.87894007024803	0.117282286432709	0.009	0.0016	0.0217	0.1245	0.007	0.1898	0.2111	0.0133	0.0031	0.0086	0.0089	0.0148	0.0045	0.0082	0.0161	0.1049	0.1544	0.0031	0.0041	0.0124	0.0219	0.02	0.0079	0.0169	0.0045	0.0026
1	rs6663541	44881984	0.79	0.509607847349147	0.81	0.49521423796015	4.98773467322278	0.128887886765328	0.0089	0.0016	0.0213	0.1242	0.0069	0.1903	0.2106	0.0131	0.0031	0.0088	0.0089	0.0149	0.0045	0.0082	0.0162	0.1056	0.1543	0.0031	0.0041	0.0125	0.022	0.02	0.0078	0.0169	0.0044	0.0025
1	rs56270137	44884263	0.79	0.509607847349147	0.81	0.49521423796015	4.90004915001505	0.100910383449072	0.0088	0.0016	0.0214	0.1244	0.0068	0.1904	0.2109	0.0129	0.0031	0.0088	0.0088	0.0148	0.0045	0.0081	0.0161	0.1057	0.1542	0.0031	0.0041	0.0124	0.0219	0.0201	0.0077	0.0168	0.0044	0.0025
1	rs60088934	44884635	0.79	0.509607847349147	0.81	0.49521423796015	4.89114331035449	0.103284917946136	0.0088	0.0016	0.0214	0.1244	0.0068	0.1905	0.2109	0.0129	0.0031	0.0088	0.0088	0.0148	0.0045	0.0081	0.0161	0.1057	0.1542	0.0031	0.0041	0.0124	0.0219	0.0201	0.0077	0.0168	0.0044	0.0025
1	rs41264677	44885343	0.79	0.509607847349147	0.81	0.49521423796015	4.8766438159548	0.0951087221176865	0.0088	0.0016	0.0214	0.1247	0.0068	0.1904	0.2107	0.0128	0.0031	0.0088	0.0088	0.0148	0.0045	0.0081	0.0161	0.1057	0.1544	0.0031	0.0042	0.0124	0.0219	0.0201	0.0077	0.0168	0.0044	0.0025
1	rs12133660	44888798	0.8	0.458652199356866	0.81	0.49521423796015	4.8382206000802	0.0974293009109307	0.0088	0.0016	0.0212	0.1252	0.0068	0.1903	0.2108	0.0126	0.0031	0.0088	0.0088	0.0148	0.0045	0.0079	0.0161	0.1061	0.1546	0.0031	0.0042	0.0124	0.0216	0.02	0.0076	0.0167	0.0043	0.0024
1	rs17385190	44889061	0.8	0.458652199356866	0.81	0.49521423796015	4.82919900776415	0.0979927276923974	0.0088	0.0016	0.0212	0.1252	0.0068	0.1903	0.2108	0.0126	0.0031	0.0088	0.0088	0.0149	0.0045	0.0079	0.0161	0.1062	0.1547	0.0031	0.0042	0.0123	0.0216	0.02	0.0076	0.0167	0.0043	0.0024
1	rs1340647	44889509	0.8	0.458652199356866	0.8	0.544775224122235	4.8138860186049	0.0991233950663608	0.0088	0.0016	0.0212	0.1252	0.0068	0.1903	0.2108	0.0126	0.0031	0.0088	0.0088	0.0149	0.0045	0.0079	0.0161	0.1062	0.1547	0.0031	0.0042	0.0123	0.0215	0.02	0.0076	0.0167	0.0043	0.0024
1	rs141928716	44890257	0.8	0.458652199356866	0.8	0.544775224122235	4.82733791935927	0.100828886621474	0.0088	0.0016	0.0212	0.1253	0.0068	0.1902	0.2108	0.0125	0.0031	0.0088	0.0088	0.0149	0.0045	0.0079	0.0161	0.1062	0.1548	0.0031	0.0042	0.0123	0.0215	0.02	0.0076	0.0167	0.0043	0.0024
1	rs6679081	44895014	0.8	0.458652199356866	0.8	0.544775224122235	4.84223151070933	0.171372673444285	0.009	0.0016	0.0208	0.1264	0.0066	0.1893	0.2107	0.012	0.0032	0.0086	0.0086	0.0151	0.0046	0.0075	0.0165	0.1069	0.1555	0.0034	0.0044	0.0121	0.0202	0.0202	0.0074	0.0169	0.0042	0.0025
1	rs12091563	44895912	0.8	0.458652199356866	0.81	0.49521423796015	4.77101575750233	0.170877291106664	0.009	0.0016	0.0207	0.1268	0.0066	0.1894	0.2108	0.0119	0.0033	0.0085	0.0086	0.0152	0.0047	0.0074	0.0166	0.1072	0.1556	0.0034	0.0044	0.012	0.0199	0.0202	0.0072	0.0169	0.0042	0.0025
1	rs6429540	44902285	0.79	0.509607847349147	0.81	0.49521423796015	5.00433461287786	0.206085717253098	0.0087	0.0018	0.0201	0.1288	0.0064	0.1893	0.2112	0.0114	0.003	0.008	0.0084	0.0153	0.0051	0.0072	0.0172	0.1084	0.156	0.0031	0.0048	0.0117	0.0181	0.0202	0.0068	0.0168	0.0041	0.0026
1	rs7553056	44911812	0.79	0.509607847349147	0.81	0.49521423796015	5.03019906063954	0.195724527824818	0.0087	0.0018	0.0201	0.1294	0.0063	0.1898	0.2112	0.0115	0.003	0.0081	0.0081	0.0153	0.0051	0.0072	0.0172	0.1088	0.156	0.0031	0.0048	0.0117	0.018	0.0201	0.0068	0.0156	0.0041	0.0025
1	rs114605643	44914823	0.79	0.509607847349147	0.81	0.49521423796015	5.02224848541062	0.17997078875918	0.0087	0.0018	0.0201	0.1296	0.0063	0.1903	0.2113	0.0115	0.003	0.008	0.0081	0.0153	0.0051	0.0072	0.0172	0.109	0.1559	0.0031	0.0047	0.0117	0.0179	0.0201	0.0068	0.0155	0.0041	0.0025
1	rs4660277	44921916	0.79	0.509607847349147	0.81	0.49521423796015	5.0014467163199	0.174754481808434	0.0086	0.0018	0.02	0.1297	0.0063	0.1906	0.2113	0.0114	0.0029	0.008	0.0081	0.0152	0.0051	0.0072	0.0171	0.1091	0.1558	0.0031	0.0047	0.0117	0.0179	0.0201	0.0068	0.0155	0.0041	0.0025
1	rs6664827	44925508	0.79	0.509607847349147	0.8	0.544775224122235	4.95529491195711	0.160010082057872	0.0086	0.0017	0.0199	0.13	0.0063	0.1915	0.2115	0.0114	0.0029	0.008	0.0081	0.015	0.0051	0.0072	0.0171	0.1094	0.1556	0.003	0.0046	0.0116	0.0177	0.0199	0.0068	0.0153	0.0041	0.0024
1	rs7349179	44926227	0.79	0.509607847349147	0.8	0.544775224122235	4.90694668434709	0.152145535407837	0.0085	0.0017	0.0199	0.13	0.0063	0.1917	0.2114	0.0114	0.0028	0.008	0.0081	0.015	0.005	0.0072	0.0171	0.1095	0.1556	0.003	0.0046	0.0116	0.0177	0.02	0.0068	0.0153	0.0041	0.0024
1	rs74356372	44931239	0.79	0.509607847349147	0.8	0.544775224122235	4.92578312889759	0.145077461714473	0.0085	0.0017	0.0198	0.13	0.0063	0.1916	0.2111	0.0115	0.0027	0.008	0.0081	0.015	0.005	0.0073	0.0177	0.109	0.1563	0.0029	0.0045	0.0116	0.0175	0.02	0.0069	0.0154	0.0042	0.0023
1	rs78399044	44933484	0.79	0.509607847349147	0.8	0.544775224122235	4.95572710694904	0.140987686878883	0.0084	0.0017	0.0198	0.1298	0.0063	0.1918	0.2111	0.0115	0.0027	0.008	0.0081	0.015	0.005	0.0073	0.0179	0.109	0.1563	0.0029	0.0045	0.0116	0.0175	0.02	0.0069	0.0155	0.0042	0.0022
1	rs35418918	44934194	0.79	0.509607847349147	0.8	0.544775224122235	1.61553175555224	0.026555233577288	0.0041	0.0017	0.0199	0.1318	0.0063	0.1919	0.2119	0.0115	0.0027	0.008	0.008	0.0151	0.005	0.0073	0.018	0.1099	0.1565	0.0029	0.0045	0.0116	0.0176	0.02	0.0069	0.0155	0.0042	0.0022
1	rs6684444	44936512	0.79	0.509607847349147	0.8	0.544775224122235	1.55418451333134	0.0264182990865332	0.0042	0.0019	0.0196	0.1331	0.0061	0.1921	0.2122	0.0115	0.0027	0.0081	0.0078	0.0145	0.0049	0.0073	0.0178	0.1112	0.1555	0.0028	0.0045	0.0114	0.0171	0.0199	0.0067	0.0153	0.0042	0.0023
1	rs11211006	44937974	0.79	0.509607847349147	0.8	0.544775224122235	1.42541774750611	0.0296036822255368	0.0042	0.0021	0.0195	0.1341	0.0061	0.1923	0.2123	0.0114	0.0026	0.0082	0.0076	0.014	0.0049	0.0073	0.0176	0.1122	0.1549	0.0028	0.0045	0.0113	0.0168	0.0199	0.0065	0.0152	0.0042	0.0023
1	rs80033684	44940513	0.79	0.509607847349147	0.79	0.597486775499064	1.34152704790975	0.0308663190889383	0.0043	0.0022	0.0195	0.1343	0.0061	0.1924	0.2135	0.0113	0.0026	0.0081	0.0076	0.0137	0.0047	0.0073	0.0176	0.1124	0.1545	0.0028	0.0045	0.0112	0.0161	0.0196	0.0066	0.0153	0.0042	0.0023
1	rs10493119	44949529	0.8	0.458652199356866	0.79	0.597486775499064	1.30177856967552	0.034644820351873	0.0043	0.0022	0.0195	0.1346	0.0061	0.1924	0.2142	0.0113	0.0026	0.0081	0.0076	0.0135	0.0047	0.0072	0.0176	0.1125	0.154	0.0028	0.0045	0.0111	0.0156	0.0195	0.0066	0.0153	0.0042	0.0023
1	rs12118877	44962881	0.8	0.458652199356866	0.78	0.653412240020304	1.26229814615251	0.0330586696625765	0.0044	0.0023	0.0191	0.1347	0.006	0.1933	0.215	0.0112	0.0026	0.0082	0.0074	0.0129	0.0045	0.007	0.0176	0.113	0.1542	0.0028	0.0044	0.0108	0.0152	0.0195	0.0067	0.0151	0.0042	0.0022
1	rs76455346	44963087	0.8	0.458652199356866	0.78	0.653412240020304	1.263616075886	0.0330080728018168	0.0044	0.0023	0.0191	0.1347	0.006	0.1933	0.215	0.0112	0.0026	0.0082	0.0074	0.0129	0.0045	0.007	0.0176	0.113	0.1542	0.0028	0.0044	0.0108	0.0152	0.0195	0.0067	0.0151	0.0042	0.0022
1	rs112914047	44965141	0.8	0.458652199356866	0.78	0.653412240020304	1.08489998757856	0.0343351618345971	0.0044	0.0023	0.0187	0.1347	0.0058	0.1942	0.2157	0.0111	0.0025	0.0083	0.0073	0.0128	0.0043	0.0069	0.0177	0.1135	0.1543	0.0028	0.0042	0.0105	0.0146	0.0196	0.0068	0.0152	0.0042	0.0021
1	rs79004982	44965376	0.8	0.458652199356866	0.76	0.775138689739853	1.06995137253122	0.0342322255786851	0.0044	0.0023	0.0187	0.1347	0.0058	0.1943	0.2158	0.0111	0.0025	0.0083	0.0073	0.0128	0.0042	0.0068	0.0178	0.1136	0.1543	0.0029	0.0042	0.0105	0.0145	0.0197	0.0067	0.0152	0.0042	0.0021
1	rs56040015	44967648	0.79	0.509607847349147	0.76	0.775138689739853	0.903057604062171	0.0293636850180866	0.0046	0.0023	0.0179	0.1341	0.0055	0.1957	0.2172	0.011	0.0023	0.0084	0.0072	0.0129	0.0038	0.0065	0.0179	0.1141	0.1546	0.0029	0.0038	0.0099	0.0144	0.0198	0.0065	0.0152	0.0042	0.002
1	rs113668381	44969939	0.78	0.56417027826485	0.76	0.775138689739853	0.86562401111178	0.0278493563335276	0.0044	0.0022	0.0174	0.1344	0.0051	0.1968	0.2198	0.0109	0.0021	0.0082	0.0068	0.0132	0.0035	0.0061	0.0174	0.1145	0.1541	0.003	0.0035	0.0095	0.014	0.0199	0.0064	0.015	0.0042	0.0019
1	rs781775	44972309	0.77	0.622422290089237	0.75	0.841047356078831	0.75794586113522	0.0259642663958041	0.0043	0.0022	0.017	0.1346	0.0049	0.1978	0.2219	0.0108	0.002	0.008	0.0066	0.0134	0.0033	0.0058	0.017	0.1148	0.1536	0.0031	0.0032	0.0091	0.0138	0.02	0.0065	0.0148	0.0042	0.0018
1	rs72688091	44977420	0.77	0.622422290089237	0.75	0.841047356078831	0.69701146738649	0.0248455005506537	0.0043	0.0022	0.017	0.1347	0.0048	0.1978	0.2219	0.0108	0.002	0.008	0.0064	0.0135	0.0033	0.0058	0.017	0.1152	0.1535	0.0031	0.0032	0.0091	0.0138	0.02	0.0065	0.0147	0.0042	0.0018
1	rs12145658	44978184	0.77	0.622422290089237	0.75	0.841047356078831	0.72551097666101	0.0266925020420461	0.0043	0.0022	0.0169	0.1346	0.0047	0.1981	0.2219	0.0108	0.0019	0.008	0.0064	0.0135	0.0033	0.0058	0.017	0.1152	0.1537	0.0032	0.0032	0.0091	0.0137	0.0198	0.0065	0.0146	0.0042	0.0018
1	rs34678898	44982783	0.77	0.622422290089237	0.74	0.910385700718773	0.661818906287694	0.0271524720398265	0.0043	0.0022	0.0169	0.1353	0.0046	0.1981	0.2217	0.0109	0.0019	0.008	0.0063	0.0135	0.0032	0.0057	0.017	0.1156	0.1535	0.0032	0.0031	0.009	0.0139	0.0197	0.0065	0.0145	0.0042	0.0018
1	rs75996689	44984861	0.77	0.622422290089237	0.74	0.910385700718773	0.612801428627499	0.0279429009047389	0.0043	0.0022	0.0169	0.1356	0.0046	0.198	0.2216	0.0109	0.0019	0.0081	0.0062	0.0135	0.0031	0.0057	0.017	0.1158	0.1534	0.0031	0.0031	0.009	0.0139	0.0197	0.0065	0.0145	0.0042	0.0018
1	rs77561566	44986195	0.77	0.622422290089237	0.74	0.910385700718773	0.577413903987911	0.0285545245579515	0.0043	0.0022	0.017	0.136	0.0046	0.1976	0.2214	0.011	0.0019	0.0081	0.0061	0.0136	0.0031	0.0056	0.017	0.1158	0.1535	0.0032	0.003	0.009	0.0141	0.0197	0.0065	0.0144	0.0043	0.0018
1	rs4660809	44988477	0.76	0.684441169424083	0.74	0.910385700718773	0.481106868103731	0.0242292183668624	0.0044	0.0022	0.017	0.1368	0.0045	0.197	0.2212	0.011	0.0018	0.0081	0.006	0.0136	0.0031	0.0056	0.017	0.116	0.1535	0.0032	0.003	0.009	0.0144	0.0196	0.0065	0.0144	0.0043	0.0018
1	rs272533	44989447	0.76	0.684441169424083	0.74	0.910385700718773	0.477461670534067	0.0240109040340978	0.0044	0.0023	0.017	0.137	0.0045	0.197	0.2208	0.011	0.0018	0.0081	0.006	0.0136	0.003	0.0056	0.017	0.116	0.1535	0.0031	0.003	0.009	0.0144	0.0197	0.0065	0.0144	0.0043	0.0018
1	rs12122792	44989685	0.76	0.684441169424083	0.74	0.910385700718773	0.478881081143062	0.0240544915605297	0.0044	0.0023	0.017	0.137	0.0046	0.197	0.2208	0.011	0.0018	0.0081	0.006	0.0136	0.003	0.0056	0.017	0.116	0.1535	0.0031	0.003	0.009	0.0144	0.0197	0.0065	0.0144	0.0043	0.0018
1	rs272534	44991683	0.76	0.684441169424083	0.74	0.910385700718773	0.402468338010213	0.0215062936658683	0.0044	0.0025	0.0169	0.1372	0.0046	0.1966	0.22	0.0113	0.0019	0.0082	0.0059	0.0139	0.0029	0.0055	0.0169	0.116	0.1537	0.003	0.0029	0.0091	0.0147	0.0198	0.0063	0.0145	0.0044	0.0019
1	rs272536	44991881	0.76	0.684441169424083	0.75	0.841047356078831	0.368589390806078	0.0194092304747214	0.0045	0.0026	0.0168	0.1373	0.0046	0.1984	0.2195	0.0113	0.0019	0.0083	0.0058	0.0139	0.0029	0.0055	0.0168	0.1148	0.1537	0.0029	0.0027	0.0092	0.0147	0.0198	0.0062	0.0146	0.0044	0.0019
1	rs75339918	44992321	0.76	0.684441169424083	0.74	0.910385700718773	0.364696806900617	0.0202435765215351	0.0043	0.0025	0.0168	0.1375	0.0047	0.2	0.2191	0.0114	0.0019	0.0082	0.0055	0.0139	0.0029	0.0052	0.0166	0.1147	0.1538	0.0028	0.0028	0.0091	0.0146	0.0196	0.0062	0.0144	0.0044	0.002
1	rs272537	44992714	0.76	0.684441169424083	0.74	0.910385700718773	0.345604380636497	0.019764718839607	0.0042	0.0025	0.0166	0.1374	0.005	0.2015	0.2187	0.0115	0.0019	0.0082	0.0053	0.0139	0.0029	0.005	0.0163	0.1146	0.154	0.0027	0.0028	0.0091	0.0145	0.0194	0.0063	0.0143	0.0044	0.002
1	rs746733	44999614	0.76	0.684441169424083	0.74	0.910385700718773	0.388590998135924	0.0242292183668624	0.0039	0.0023	0.0166	0.1376	0.0049	0.2025	0.2192	0.0116	0.0018	0.0081	0.0045	0.0147	0.0028	0.0044	0.0159	0.1149	0.1543	0.0026	0.0027	0.0093	0.0144	0.0194	0.0062	0.0141	0.0042	0.002
1	rs35394709	45000777	0.76	0.684441169424083	0.74	0.910385700718773	0.409698963559576	0.0259642663958041	0.0039	0.0023	0.0165	0.1373	0.0049	0.2027	0.2193	0.0115	0.0018	0.008	0.0043	0.0151	0.0028	0.0042	0.0158	0.1152	0.1541	0.0026	0.0027	0.0094	0.0144	0.0196	0.0061	0.0141	0.0042	0.002
1	rs12723453	45001163	0.76	0.684441169424083	0.74	0.910385700718773	0.393731198364726	0.0281774060916844	0.0038	0.0024	0.0165	0.1372	0.0049	0.2025	0.2195	0.0115	0.0018	0.008	0.0042	0.0154	0.0029	0.0042	0.0158	0.1152	0.1541	0.0026	0.0027	0.0095	0.0144	0.0197	0.0061	0.0141	0.0042	0.002
1	rs35158272	45001824	0.76	0.684441169424083	0.74	0.910385700718773	0.418090942058749	0.0272449100544205	0.0038	0.0023	0.0164	0.1373	0.0048	0.2026	0.2197	0.0115	0.0018	0.0081	0.004	0.0156	0.003	0.0042	0.0156	0.1155	0.1539	0.0026	0.0026	0.0096	0.0144	0.0196	0.0061	0.0139	0.0042	0.002
1	rs7532058	45003861	0.75	0.750298972197586	0.74	0.910385700718773	0.432187573496954	0.0272911844961609	0.0037	0.0023	0.0162	0.1374	0.0047	0.203	0.2206	0.0115	0.0017	0.0082	0.0034	0.0165	0.003	0.0042	0.0151	0.1163	0.1535	0.0025	0.0023	0.0098	0.0144	0.0195	0.006	0.0135	0.0042	0.002
1	rs112730939	45003913	0.75	0.750298972197586	0.74	0.910385700718773	0.433715884259797	0.02738384419659	0.0037	0.0023	0.0162	0.1374	0.0047	0.203	0.2206	0.0115	0.0017	0.0082	0.0033	0.0165	0.003	0.0042	0.0151	0.1163	0.1534	0.0025	0.0023	0.0098	0.0144	0.0195	0.006	0.0135	0.0042	0.002
1	rs114488034	45004017	0.75	0.750298972197586	0.74	0.910385700718773	0.434893324536927	0.0271524720398265	0.0037	0.0023	0.0162	0.1374	0.0047	0.203	0.2206	0.0115	0.0017	0.0082	0.0033	0.0165	0.003	0.0042	0.0151	0.1164	0.1534	0.0025	0.0023	0.0098	0.0144	0.0195	0.006	0.0135	0.0042	0.002
1	rs272570	45005996	0.75	0.750298972197586	0.72	1.059530599108	0.425459804491758	0.0292201243966722	0.0037	0.0023	0.0162	0.1376	0.0047	0.2031	0.2206	0.0115	0.0017	0.0082	0.0033	0.0166	0.003	0.0042	0.015	0.1166	0.153	0.0025	0.0022	0.0098	0.0144	0.0194	0.006	0.0134	0.0042	0.002
1	rs17386301	45006391	0.75	0.750298972197586	0.72	1.059530599108	0.427093047333043	0.0285545245579515	0.0037	0.0023	0.0162	0.1376	0.0047	0.2031	0.2207	0.0115	0.0017	0.0081	0.0033	0.0166	0.003	0.0042	0.015	0.1166	0.153	0.0025	0.0022	0.0098	0.0144	0.0194	0.006	0.0134	0.0042	0.002
1	rs114138145	45007686	0.75	0.750298972197586	0.72	1.059530599108	0.426334369597734	0.0283656717039014	0.0037	0.0023	0.0162	0.1378	0.0047	0.2033	0.2208	0.0115	0.0018	0.0081	0.0032	0.0166	0.003	0.0041	0.0149	0.1166	0.1529	0.0025	0.0022	0.0098	0.0144	0.0194	0.0059	0.0135	0.0042	0.0019
1	rs74070515	45010945	0.75	0.750298972197586	0.71	1.13941950935302	0.409927747711478	0.0300379713805366	0.0037	0.0023	0.0161	0.1384	0.0046	0.2037	0.221	0.0115	0.0018	0.0079	0.0032	0.0166	0.0029	0.0041	0.0147	0.1163	0.1527	0.0025	0.0022	0.0098	0.0144	0.0192	0.0058	0.0135	0.0042	0.0019
1	rs272568	45013941	0.75	0.750298972197586	0.71	1.13941950935302	0.386922226920004	0.0320036463383413	0.0037	0.0022	0.0159	0.1391	0.0046	0.2043	0.2213	0.0116	0.0018	0.0075	0.0032	0.0167	0.0029	0.0041	0.0143	0.1159	0.1522	0.0025	0.0021	0.0099	0.0145	0.019	0.0057	0.0137	0.0043	0.002
1	rs28404710	45032607	0.75	0.750298972197586	0.71	1.13941950935302	0.254288267918473	0.0297963357880914	0.0035	0.0022	0.0158	0.1397	0.0044	0.2039	0.2213	0.0118	0.0019	0.0068	0.003	0.0164	0.0026	0.004	0.0141	0.1185	0.1516	0.0022	0.0019	0.0107	0.0147	0.0186	0.0057	0.0134	0.0047	0.0021
1	rs116486275	45034366	0.75	0.750298972197586	0.71	1.13941950935302	0.250914814982002	0.0295556098826515	0.0035	0.0022	0.0158	0.1397	0.0044	0.2039	0.2213	0.0118	0.0019	0.0067	0.003	0.0163	0.0026	0.004	0.014	0.1187	0.1516	0.0022	0.0018	0.0107	0.0147	0.0186	0.0057	0.0134	0.0047	0.0021
1	rs270716	45054866	0.74	0.820062814253923	0.71	1.13941950935302	0.21163720718523	0.0283656717039014	0.0035	0.0021	0.0158	0.1402	0.0043	0.2035	0.2211	0.012	0.0019	0.0065	0.0029	0.0162	0.0024	0.0039	0.014	0.12	0.1513	0.0021	0.0017	0.0112	0.0147	0.0184	0.0057	0.0132	0.005	0.0021
1	rs3850851	45058514	0.74	0.820062814253923	0.71	1.13941950935302	0.202182947007061	0.0284128298896512	0.0034	0.002	0.0157	0.1407	0.0042	0.203	0.2217	0.012	0.002	0.0064	0.0028	0.0161	0.0023	0.0039	0.0139	0.1203	0.1513	0.0021	0.0015	0.0114	0.0147	0.0183	0.0056	0.0131	0.005	0.002
1	rs272557	45068310	0.73	0.893795165105119	0.71	1.13941950935302	0.186693822817562	0.032504069343365	0.0022	0.0014	0.016	0.1426	0.004	0.2014	0.2236	0.0127	0.0018	0.0058	0.0026	0.0161	0.0019	0.0035	0.0135	0.1223	0.1507	0.0018	0.0013	0.0128	0.0146	0.0182	0.0051	0.0126	0.0054	0.0017
1	rs10789450	45068727	0.73	0.893795165105119	0.71	1.13941950935302	0.186806245236124	0.0327556241814075	0.0022	0.0014	0.016	0.1426	0.004	0.2014	0.2236	0.0127	0.0018	0.0058	0.0026	0.0161	0.0019	0.0035	0.0135	0.1223	0.1507	0.0018	0.0013	0.0128	0.0146	0.0181	0.0051	0.0126	0.0054	0.0017
1	rs17383136	45074911	0.73	0.893795165105119	0.72	1.059530599108	0.202575271146984	0.0380265792643698	0.0021	0.0014	0.0162	0.1427	0.0039	0.2014	0.2241	0.0128	0.0018	0.0057	0.0025	0.016	0.0018	0.0034	0.0133	0.1228	0.1504	0.0018	0.0011	0.0128	0.0148	0.0179	0.0051	0.0125	0.0054	0.0017
1	rs272549	45077208	0.72	0.971554139537083	0.72	1.059530599108	0.217639357071402	0.0505333042179691	0.0021	0.0014	0.0164	0.1428	0.0038	0.2014	0.2245	0.013	0.0019	0.0055	0.0024	0.016	0.0018	0.0033	0.0132	0.1231	0.1502	0.0019	0.001	0.0128	0.0149	0.0177	0.005	0.0124	0.0054	0.0017
1	rs56960214	45078120	0.72	0.971554139537083	0.71	1.13941950935302	0.216863536495582	0.0517024860776062	0.0021	0.0014	0.0165	0.1429	0.0038	0.2012	0.2249	0.0131	0.0019	0.0055	0.0024	0.0159	0.0017	0.0033	0.0131	0.1234	0.15	0.0019	9e-04	0.0128	0.0149	0.0175	0.005	0.0124	0.0055	0.0017
1	rs415707	45080061	0.72	0.971554139537083	0.72	1.059530599108	0.210712907000495	0.0466222634313	0.002	0.0015	0.0166	0.1431	0.0037	0.2008	0.2257	0.0132	0.0019	0.0054	0.0023	0.0156	0.0017	0.0032	0.0127	0.1239	0.1502	0.002	8e-04	0.0128	0.0148	0.0172	0.0049	0.0123	0.0055	0.0017
1	rs459420	45080766	0.72	0.971554139537083	0.72	1.059530599108	0.202928731532305	0.0446319254039357	0.0021	0.0014	0.0167	0.143	0.0037	0.2005	0.2257	0.0132	0.0019	0.0054	0.0023	0.0156	0.0017	0.0032	0.0127	0.124	0.1504	0.002	9e-04	0.0128	0.0148	0.0171	0.0049	0.0123	0.0055	0.0017
1	rs77171133	45081541	0.72	0.971554139537083	0.72	1.059530599108	0.195079580486181	0.0465041230957959	0.0021	0.0015	0.0168	0.1428	0.0037	0.2001	0.2256	0.0133	0.0019	0.0054	0.0023	0.0156	0.0018	0.0032	0.0127	0.1242	0.1505	0.0021	9e-04	0.0129	0.0148	0.0172	0.0048	0.0123	0.0055	0.0017
1	rs72671940	45082372	0.72	0.971554139537083	0.72	1.059530599108	0.184156001865413	0.0577211380326175	0.0021	0.0015	0.0168	0.1437	0.0037	0.1982	0.2267	0.0135	0.0019	0.0053	0.0022	0.0153	0.0017	0.003	0.0128	0.1242	0.1506	0.0022	9e-04	0.0134	0.0152	0.0168	0.0047	0.0121	0.0056	0.0017
1	rs67769635	45082440	0.72	0.971554139537083	0.72	1.059530599108	0.184751340435885	0.065041115434425	0.0021	0.0015	0.0168	0.1438	0.0037	0.198	0.2268	0.0135	0.0019	0.0053	0.0022	0.0153	0.0017	0.003	0.0128	0.1242	0.1506	0.0022	9e-04	0.0135	0.0153	0.0168	0.0047	0.0121	0.0056	0.0017
1	rs72671944	45086008	0.73	0.893795165105119	0.72	1.059530599108	0.176662302972644	0.07655322193468	0.002	0.0015	0.0167	0.1472	0.0034	0.1959	0.2277	0.0133	0.0017	0.0048	0.002	0.0144	0.0014	0.0028	0.0125	0.1246	0.1512	0.0025	9e-04	0.0144	0.0147	0.017	0.0043	0.012	0.0054	0.0015
1	rs77206682	45094551	0.73	0.893795165105119	0.72	1.059530599108	0.190993184892752	0.0910031626016865	0.0019	0.0016	0.0166	0.1483	0.0034	0.1952	0.2281	0.0134	0.0017	0.0047	0.002	0.0142	0.0014	0.0027	0.0124	0.1248	0.1513	0.0025	8e-04	0.0146	0.0145	0.017	0.0042	0.0119	0.0053	0.0015
1	rs74554154	45097317	0.73	0.893795165105119	0.72	1.059530599108	0.193507926608306	0.0928891291361596	0.0019	0.0016	0.0166	0.1486	0.0033	0.1949	0.2281	0.0134	0.0017	0.0047	0.0019	0.0141	0.0013	0.0026	0.0123	0.1248	0.1513	0.0026	8e-04	0.0147	0.0145	0.017	0.0042	0.0119	0.0053	0.0015
1	rs41269057	45110824	0.73	0.893795165105119	0.72	1.059530599108	0.198438577314291	0.100503156051282	0.0019	0.0016	0.0167	0.1488	0.0033	0.1947	0.2282	0.0134	0.0017	0.0047	0.0019	0.0141	0.0013	0.0026	0.0123	0.1248	0.1513	0.0026	8e-04	0.0147	0.0145	0.0171	0.0041	0.012	0.0053	0.0014
1	rs2822	45117300	0.73	0.893795165105119	0.72	1.059530599108	0.21960624207251	0.127726796987499	0.0019	0.0016	0.0167	0.1493	0.0033	0.1943	0.2283	0.0134	0.0017	0.0046	0.0019	0.0141	0.0013	0.0026	0.0122	0.1249	0.1514	0.0026	8e-04	0.0148	0.0144	0.0171	0.0041	0.012	0.0053	0.0014
1	rs71653921	45118992	0.73	0.893795165105119	0.72	1.059530599108	0.225733161530416	0.148549249188577	0.0019	0.0016	0.0167	0.1493	0.0033	0.1942	0.2282	0.0134	0.0017	0.0047	0.0019	0.0141	0.0013	0.0026	0.0122	0.1249	0.1514	0.0026	8e-04	0.0148	0.0144	0.0171	0.0041	0.012	0.0053	0.0014
1	rs59257919	45121018	0.73	0.893795165105119	0.72	1.059530599108	0.238269107423904	0.178561187598278	0.0019	0.0016	0.0167	0.1493	0.0034	0.1942	0.2283	0.0135	0.0017	0.0047	0.0019	0.0141	0.0013	0.0026	0.0122	0.1249	0.1514	0.0026	8e-04	0.0148	0.0144	0.0171	0.0041	0.012	0.0053	0.0014
1	rs112702633	45124099	0.73	0.893795165105119	0.72	1.059530599108	0.23762480480178	0.16978921223035	0.0019	0.0016	0.0167	0.1494	0.0034	0.1942	0.2282	0.0134	0.0017	0.0048	0.0019	0.0141	0.0013	0.0026	0.0122	0.1249	0.1509	0.0026	8e-04	0.0148	0.0144	0.0173	0.0041	0.0121	0.0053	0.0014
1	rs41468751	45127184	0.73	0.893795165105119	0.71	1.13941950935302	0.247829493647148	0.181991115950317	0.0019	0.0016	0.0167	0.1494	0.0034	0.1942	0.2281	0.0134	0.0017	0.0049	0.002	0.0141	0.0013	0.0026	0.0122	0.1249	0.1505	0.0026	8e-04	0.0148	0.0144	0.0174	0.0041	0.0122	0.0053	0.0014
1	rs78213015	45128585	0.73	0.893795165105119	0.71	1.13941950935302	0.252864863930295	0.190766070545243	0.0019	0.0016	0.0167	0.1491	0.0034	0.1942	0.2282	0.0134	0.0017	0.0049	0.002	0.0141	0.0013	0.0026	0.0123	0.125	0.1505	0.0026	8e-04	0.0148	0.0144	0.0175	0.0041	0.0122	0.0053	0.0014
1	rs6667593	45131401	0.73	0.893795165105119	0.71	1.13941950935302	0.265649974440791	0.187075670563443	0.0019	0.0016	0.0167	0.1489	0.0034	0.1941	0.2282	0.0134	0.0018	0.0049	0.002	0.0141	0.0013	0.0026	0.0123	0.125	0.1505	0.0026	8e-04	0.0149	0.0144	0.0177	0.0041	0.0123	0.0053	0.0014
1	rs6683133	45133561	0.73	0.893795165105119	0.71	1.13941950935302	0.307631694642598	0.186973510486135	0.0019	0.0016	0.0166	0.1489	0.0031	0.1943	0.228	0.0135	0.0018	0.005	0.002	0.0144	0.0013	0.0026	0.0122	0.125	0.15	0.0027	8e-04	0.0149	0.0145	0.0179	0.0041	0.0126	0.0053	0.0014
1	rs6678831	45137703	0.73	0.893795165105119	0.71	1.13941950935302	0.308866741612977	0.187586756472022	0.0019	0.0018	0.017	0.149	0.003	0.1935	0.2273	0.0135	0.0018	0.0051	0.002	0.0144	0.0013	0.0024	0.0124	0.125	0.1499	0.0027	8e-04	0.0149	0.0144	0.0185	0.0041	0.013	0.0053	0.0014
1	rs76208443	45138484	0.73	0.893795165105119	0.71	1.13941950935302	0.301105223111364	0.169986864259469	0.002	0.0018	0.017	0.1489	0.003	0.1933	0.2275	0.0135	0.0018	0.0052	0.002	0.0143	0.0013	0.0024	0.0124	0.1249	0.1498	0.0027	8e-04	0.0149	0.0144	0.0186	0.0041	0.013	0.0053	0.0014
1	rs4660818	45139252	0.73	0.893795165105119	0.72	1.059530599108	0.313533889396319	0.180777988392903	0.002	0.0018	0.0171	0.1489	0.003	0.1931	0.2273	0.0135	0.0018	0.0052	0.002	0.0143	0.0013	0.0024	0.0124	0.1249	0.1498	0.0027	8e-04	0.0149	0.0144	0.0188	0.0041	0.0131	0.0053	0.0015
1	rs114920493	45142943	0.73	0.893795165105119	0.72	1.059530599108	0.290759763240526	0.155580873835835	0.002	0.0018	0.0171	0.1489	0.003	0.1931	0.2273	0.0135	0.0018	0.0052	0.002	0.0143	0.0013	0.0024	0.0124	0.125	0.1497	0.0027	8e-04	0.0149	0.0144	0.0188	0.0041	0.0131	0.0053	0.0015
1	rs12022162	45161845	0.73	0.893795165105119	0.72	1.059530599108	0.265057246951082	0.184730818391062	0.002	0.0017	0.0172	0.1489	0.003	0.193	0.2273	0.0134	0.0018	0.0053	0.002	0.014	0.0013	0.0024	0.0125	0.1253	0.1495	0.0025	8e-04	0.0148	0.0143	0.019	0.004	0.0133	0.0054	0.0015
1	rs11585861	45166383	0.74	0.820062814253923	0.72	1.059530599108	0.159293868422142	0.16693231003981	0.0019	0.0015	0.0173	0.1487	0.0032	0.192	0.2291	0.0129	0.0013	0.0058	0.0021	0.0124	0.0017	0.0025	0.0127	0.1251	0.1511	0.0022	9e-04	0.0143	0.0134	0.0195	0.004	0.0137	0.0054	0.0016
1	rs2355710	45166513	0.74	0.820062814253923	0.72	1.059530599108	0.163286270750771	0.17196779159252	0.0019	0.0014	0.0176	0.1486	0.0032	0.192	0.229	0.0129	0.0013	0.0058	0.0021	0.0123	0.0017	0.0025	0.0127	0.1252	0.151	0.0021	9e-04	0.0143	0.0134	0.0196	0.004	0.0137	0.0054	0.0016
1	rs2180765	45167143	0.74	0.820062814253923	0.72	1.059530599108	0.159669970086123	0.167817118247323	0.002	0.0014	0.0179	0.1483	0.0031	0.1918	0.2285	0.013	0.0012	0.0059	0.0024	0.013	0.0016	0.0025	0.0127	0.1259	0.1507	0.002	9e-04	0.0142	0.013	0.0195	0.0039	0.0136	0.0054	0.0018
1	rs12118100	45168480	0.74	0.820062814253923	0.72	1.059530599108	0.145679308054391	0.158657391375239	0.0021	0.0014	0.018	0.1484	0.0031	0.1916	0.229	0.0128	0.0013	0.0059	0.0025	0.0128	0.0016	0.0025	0.0128	0.1256	0.1515	0.0019	9e-04	0.0139	0.0125	0.0196	0.0038	0.0136	0.0053	0.0018
1	rs77796932	45177071	0.74	0.820062814253923	0.72	1.059530599108	0.148974471477342	0.126747391541924	0.0024	0.0012	0.0183	0.1487	0.0029	0.191	0.2305	0.0121	0.0014	0.0058	0.0026	0.012	0.0019	0.0025	0.0132	0.1248	0.1539	0.0017	8e-04	0.0131	0.011	0.0201	0.0035	0.0138	0.005	0.0019
1	rs2983716	45186245	0.74	0.820062814253923	0.72	1.059530599108	0.156912704117	0.123121727008339	0.0025	0.0012	0.0184	0.1488	0.0028	0.1909	0.2307	0.012	0.0014	0.0058	0.0026	0.012	0.0019	0.0025	0.0132	0.1247	0.1542	0.0017	7e-04	0.0131	0.0109	0.0201	0.0035	0.0138	0.005	0.0019
1	rs56147651	45194773	0.73	0.893795165105119	0.73	0.98319925910612	0.166704359917804	0.12426706791209	0.0025	0.0012	0.0185	0.1487	0.0028	0.1907	0.2308	0.012	0.0015	0.0057	0.0026	0.0119	0.0019	0.0026	0.0132	0.1245	0.1545	0.0016	7e-04	0.013	0.0106	0.0202	0.0035	0.0138	0.0051	0.0019
1	rs115699425	45197796	0.73	0.893795165105119	0.73	0.98319925910612	0.179067076989069	0.125150796408133	0.0026	0.0012	0.0185	0.1487	0.0028	0.1907	0.2308	0.012	0.0015	0.0057	0.0026	0.0119	0.0019	0.0026	0.0133	0.1244	0.1546	0.0016	7e-04	0.013	0.0106	0.0202	0.0035	0.0137	0.0051	0.0019
1	rs16832210	45209661	0.73	0.893795165105119	0.73	0.98319925910612	0.220387538187495	0.176053579771191	0.0026	0.0012	0.0185	0.1487	0.0028	0.1906	0.2308	0.0121	0.0015	0.0057	0.0026	0.0119	0.0019	0.0027	0.0133	0.1243	0.1547	0.0016	7e-04	0.013	0.0105	0.0202	0.0035	0.0138	0.0051	0.002
1	rs17384659	45212118	0.73	0.893795165105119	0.73	0.98319925910612	0.234588184788933	0.222768759221642	0.0026	0.0012	0.0185	0.1487	0.0028	0.1905	0.2308	0.0121	0.0015	0.0058	0.0027	0.0119	0.002	0.0027	0.0133	0.1243	0.1547	0.0016	7e-04	0.0131	0.0105	0.0202	0.0036	0.0138	0.0051	0.002
1	rs6666987	45213935	0.73	0.893795165105119	0.73	0.98319925910612	0.245900860113995	0.253411363149183	0.0026	0.0012	0.0185	0.1484	0.0028	0.1905	0.2309	0.0121	0.0015	0.0058	0.0027	0.012	0.002	0.0027	0.0133	0.1245	0.1547	0.0016	7e-04	0.0131	0.0105	0.0202	0.0036	0.0138	0.0051	0.002
1	rs79651130	45216516	0.73	0.893795165105119	0.73	0.98319925910612	0.245857123674008	0.252959970246721	0.0026	0.0012	0.0185	0.1484	0.0028	0.1905	0.2309	0.0121	0.0015	0.0058	0.0027	0.012	0.002	0.0027	0.0133	0.1244	0.1547	0.0016	7e-04	0.0131	0.0105	0.0202	0.0036	0.0138	0.0051	0.002
1	rs4342887	45224998	0.73	0.893795165105119	0.73	0.98319925910612	0.248225005729673	0.257371845568379	0.0026	0.0012	0.0185	0.1485	0.0028	0.1905	0.2308	0.0121	0.0015	0.0058	0.0027	0.0119	0.0019	0.0027	0.0133	0.1244	0.1547	0.0016	7e-04	0.0131	0.0106	0.0202	0.0037	0.0138	0.0051	0.002
1	rs115864893	45225921	0.73	0.893795165105119	0.73	0.98319925910612	0.247873422349497	0.25578533317104	0.0026	0.0012	0.0185	0.1485	0.0028	0.1905	0.2308	0.0121	0.0015	0.0058	0.0027	0.0119	0.0019	0.0027	0.0133	0.1244	0.1547	0.0016	7e-04	0.013	0.0106	0.0202	0.0037	0.0138	0.0051	0.002
1	rs76977077	45229748	0.73	0.893795165105119	0.73	0.98319925910612	0.249810513050392	0.264777923715796	0.0026	0.0012	0.0185	0.1485	0.0027	0.1906	0.2308	0.0121	0.0015	0.0058	0.0026	0.0119	0.0019	0.0027	0.0133	0.1244	0.1547	0.0016	7e-04	0.013	0.0106	0.0202	0.0036	0.0138	0.0051	0.002
1	rs59895800	45250007	0.73	0.893795165105119	0.72	1.059530599108	0.26273886669751	0.255672128969427	0.0026	0.0011	0.0185	0.1484	0.0027	0.191	0.2304	0.0125	0.0015	0.0058	0.0027	0.0118	0.002	0.0027	0.0133	0.1243	0.1548	0.0016	7e-04	0.0131	0.0105	0.0203	0.0036	0.0138	0.0051	0.0019
1	rs12057238	45258141	0.73	0.893795165105119	0.73	0.98319925910612	0.262013810379245	0.255898553140509	0.0026	0.0011	0.0185	0.1485	0.0027	0.1911	0.2305	0.0125	0.0015	0.0058	0.0028	0.0118	0.0019	0.0027	0.0133	0.1242	0.1547	0.0016	7e-04	0.013	0.0105	0.0203	0.0036	0.0138	0.0051	0.0019
1	rs17883304	45268032	0.73	0.893795165105119	0.73	0.98319925910612	0.29639208309936	0.242092185144619	0.0026	0.0011	0.0185	0.1482	0.0027	0.1911	0.2304	0.0125	0.0015	0.0057	0.0028	0.0117	0.0023	0.0027	0.0133	0.1242	0.155	0.0013	7e-04	0.013	0.0105	0.0203	0.0036	0.0138	0.0051	0.0019
1	rs11573570	45298252	0.73	0.893795165105119	0.73	0.98319925910612	0.323383892133169	0.238097650956508	0.0026	0.0011	0.0186	0.1485	0.0027	0.191	0.2306	0.0128	0.0015	0.0057	0.003	0.0116	0.0022	0.0028	0.0131	0.124	0.1551	0.0011	7e-04	0.0129	0.0106	0.0205	0.0035	0.0138	0.005	0.0016
1	rs12095412	45299644	0.73	0.893795165105119	0.73	0.98319925910612	0.32510883302028	0.24532540769413	0.0026	0.0011	0.0186	0.1485	0.0027	0.191	0.2306	0.0128	0.0015	0.0057	0.003	0.0116	0.0022	0.0028	0.0131	0.124	0.1551	0.0011	7e-04	0.0129	0.0106	0.0205	0.0035	0.0138	0.005	0.0016
1	rs11573560	45301824	0.73	0.893795165105119	0.73	0.98319925910612	0.316381929845692	0.238097650956508	0.0026	0.0011	0.0186	0.1486	0.0027	0.191	0.2306	0.0128	0.0015	0.0057	0.003	0.0116	0.0022	0.0028	0.0131	0.1239	0.1551	0.0011	7e-04	0.0129	0.0106	0.0204	0.0035	0.0138	0.005	0.0016
1	rs6429550	45311749	0.73	0.893795165105119	0.73	0.98319925910612	0.322320887104834	0.289497283324238	0.0026	0.0011	0.0187	0.149	0.0026	0.191	0.2309	0.0129	0.0015	0.0057	0.0029	0.0115	0.0021	0.0028	0.0131	0.1239	0.1552	0.001	6e-04	0.0129	0.0106	0.0202	0.0035	0.0139	0.005	0.0014
1	rs7517639	45313150	0.73	0.893795165105119	0.73	0.98319925910612	0.324804082771048	0.30240449305306	0.0026	0.0011	0.0187	0.149	0.0026	0.191	0.2309	0.0129	0.0015	0.0057	0.0029	0.0115	0.0021	0.0028	0.0131	0.1239	0.1552	0.001	6e-04	0.0129	0.0106	0.0202	0.0035	0.0139	0.005	0.0014
1	rs263986	45314324	0.73	0.893795165105119	0.73	0.98319925910612	0.328419872058873	0.307782281988098	0.0026	0.0011	0.0187	0.149	0.0026	0.191	0.2309	0.0129	0.0015	0.0057	0.0029	0.0115	0.0021	0.0028	0.0131	0.1239	0.1552	0.001	6e-04	0.0129	0.0106	0.0202	0.0035	0.0139	0.005	0.0014
1	rs12094007	45319964	0.73	0.893795165105119	0.73	0.98319925910612	0.326685757049695	0.311503401974444	0.0027	0.0011	0.0187	0.1491	0.0026	0.191	0.231	0.0129	0.0015	0.0057	0.0029	0.0115	0.0021	0.0028	0.0131	0.1239	0.1551	0.001	6e-04	0.0129	0.0106	0.0201	0.0035	0.0139	0.005	0.0014
1	rs115075978	45329870	0.73	0.893795165105119	0.73	0.98319925910612	0.310897874361985	0.289967923990191	0.0027	0.0011	0.0187	0.1494	0.0026	0.1909	0.2309	0.0129	0.0015	0.0057	0.0029	0.0115	0.0021	0.0026	0.0131	0.1241	0.1551	0.001	6e-04	0.0129	0.0106	0.0202	0.0035	0.0139	0.0049	0.0014
1	rs77068026	45340342	0.73	0.893795165105119	0.73	0.98319925910612	0.309807124861726	0.2887917581057	0.0027	0.0011	0.0187	0.1494	0.0026	0.1909	0.2309	0.0129	0.0015	0.0057	0.0029	0.0115	0.0021	0.0026	0.0131	0.124	0.1551	0.001	6e-04	0.0129	0.0106	0.0202	0.0035	0.0139	0.0049	0.0014
1	rs79140832	45352149	0.73	0.893795165105119	0.73	0.98319925910612	0.314831314942137	0.282932830997095	0.0027	0.0011	0.0188	0.1495	0.0026	0.1909	0.2309	0.013	0.0015	0.0057	0.0029	0.0115	0.0021	0.0026	0.0131	0.1238	0.1551	0.001	6e-04	0.0129	0.0106	0.0202	0.0035	0.0139	0.0049	0.0014
1	rs74688906	45354632	0.73	0.893795165105119	0.73	0.98319925910612	0.314981199331852	0.284686660229158	0.0027	0.0011	0.0188	0.1495	0.0026	0.1909	0.2309	0.013	0.0015	0.0057	0.0029	0.0115	0.0021	0.0026	0.0131	0.1238	0.1551	0.001	6e-04	0.0129	0.0106	0.0202	0.0035	0.0139	0.0049	0.0014
1	rs263978	45362992	0.73	0.893795165105119	0.74	0.910385700718773	0.308421823633976	0.248235742009715	0.0027	0.0011	0.0188	0.1496	0.0027	0.1909	0.2308	0.013	0.0015	0.0057	0.0028	0.0115	0.0021	0.0026	0.0131	0.1237	0.1552	0.0011	6e-04	0.0128	0.0106	0.0202	0.0035	0.0139	0.0049	0.0013
1	rs57104118	45374209	0.73	0.893795165105119	0.74	0.910385700718773	0.311096409690476	0.258052722464064	0.0027	0.0011	0.0188	0.1497	0.0027	0.1909	0.2307	0.013	0.0015	0.0057	0.0028	0.0115	0.0021	0.0026	0.0131	0.1237	0.1552	0.0011	6e-04	0.0128	0.0106	0.0202	0.0035	0.0139	0.0049	0.0013
1	rs71653936	45378102	0.73	0.893795165105119	0.74	0.910385700718773	0.299302768657275	0.244320530869722	0.0027	0.001	0.0188	0.1494	0.0027	0.1915	0.2308	0.0131	0.0015	0.0057	0.0027	0.0113	0.002	0.0027	0.0131	0.1234	0.1552	0.0011	6e-04	0.0128	0.0105	0.0201	0.0034	0.0139	0.0049	0.0014
1	rs72676543	45399156	0.73	0.893795165105119	0.74	0.910385700718773	0.299448699646236	0.239537666036898	0.0027	0.001	0.0188	0.1494	0.0027	0.1915	0.2308	0.0131	0.0015	0.0057	0.0027	0.0113	0.002	0.0027	0.0131	0.1234	0.1552	0.0011	6e-04	0.0128	0.0105	0.0201	0.0034	0.0139	0.0049	0.0014
1	rs72676586	45429614	0.73	0.893795165105119	0.73	0.98319925910612	0.287369951243247	0.236549984969912	0.0027	0.001	0.0188	0.1494	0.0027	0.1916	0.2307	0.0129	0.0015	0.0057	0.0027	0.0113	0.002	0.0027	0.0132	0.1234	0.1552	0.0011	6e-04	0.0128	0.0105	0.0202	0.0034	0.0139	0.0049	0.0015
1	rs17393206	45434659	0.73	0.893795165105119	0.73	0.98319925910612	0.271016810350607	0.235115774492863	0.0027	0.001	0.0188	0.1494	0.0027	0.1918	0.2307	0.0126	0.0015	0.0057	0.0027	0.0113	0.002	0.0027	0.0132	0.1233	0.1553	0.0011	6e-04	0.0128	0.0105	0.0202	0.0035	0.0139	0.0049	0.0015
1	rs11211062	45440972	0.73	0.893795165105119	0.73	0.98319925910612	0.266700404708909	0.232695058797546	0.0027	0.001	0.0188	0.1494	0.0027	0.1919	0.2307	0.0125	0.0015	0.0057	0.0027	0.0113	0.002	0.0027	0.0132	0.1233	0.1553	0.0011	6e-04	0.0128	0.0105	0.0202	0.0035	0.0139	0.0049	0.0015
1	rs364482	45451477	0.73	0.893795165105119	0.73	0.98319925910612	0.265695598600389	0.244208959014143	0.0027	0.001	0.0188	0.1495	0.0027	0.1919	0.2307	0.0125	0.0015	0.0057	0.0027	0.0113	0.002	0.0028	0.0132	0.1233	0.1553	0.0011	6e-04	0.0128	0.0105	0.0202	0.0034	0.0139	0.0049	0.0015
1	rs7541207	45474008	0.73	0.893795165105119	0.73	0.98319925910612	0.238914373593066	0.269598107849824	0.0028	0.001	0.0189	0.1504	0.0029	0.1915	0.23	0.0126	0.0015	0.0057	0.0028	0.0112	0.0019	0.003	0.013	0.1229	0.1553	0.0012	6e-04	0.0126	0.0104	0.0201	0.0035	0.0141	0.005	0.0015
1	rs55841688	45476399	0.73	0.893795165105119	0.73	0.98319925910612	0.232038871879705	0.236439561525388	0.0029	0.001	0.0189	0.1505	0.0029	0.1916	0.23	0.0126	0.0015	0.0057	0.0028	0.0112	0.0019	0.003	0.013	0.1227	0.1554	0.0012	6e-04	0.0126	0.0104	0.0201	0.0035	0.0141	0.005	0.0015
1	rs2228084	45479709	0.73	0.893795165105119	0.73	0.98319925910612	0.233481587379512	0.236770881567235	0.0029	0.001	0.0188	0.1507	0.0029	0.1917	0.2301	0.0126	0.0015	0.0057	0.0028	0.0112	0.0019	0.003	0.013	0.1225	0.1555	0.0012	6e-04	0.0126	0.0104	0.0201	0.0035	0.014	0.005	0.0015
1	rs72684406	45481853	0.73	0.893795165105119	0.73	0.98319925910612	0.233439083817658	0.236549984969912	0.0029	0.001	0.0185	0.1508	0.0029	0.1918	0.2302	0.0127	0.0015	0.0057	0.0028	0.0111	0.0019	0.0029	0.013	0.1225	0.1556	0.0012	6e-04	0.0126	0.0104	0.0201	0.0034	0.0141	0.005	0.0015
1	rs41306607	45482466	0.73	0.893795165105119	0.73	0.98319925910612	0.231403955865923	0.235336239551216	0.0029	0.001	0.0185	0.1508	0.0029	0.1918	0.2302	0.0127	0.0015	0.0057	0.0028	0.0111	0.0019	0.0029	0.013	0.1225	0.1556	0.0012	6e-04	0.0126	0.0104	0.0201	0.0034	0.0141	0.005	0.0015
1	rs41311195	45483812	0.73	0.893795165105119	0.73	0.98319925910612	0.226861061185374	0.223418897183635	0.0029	0.001	0.0185	0.1508	0.0029	0.1918	0.2301	0.0127	0.0015	0.0057	0.0028	0.0111	0.0019	0.0029	0.013	0.1225	0.1556	0.0012	6e-04	0.0126	0.0104	0.0201	0.0034	0.0141	0.005	0.0015
1	rs145298923	45500083	0.73	0.893795165105119	0.73	0.98319925910612	0.223735738330002	0.21170551676307	0.0029	0.001	0.0184	0.1506	0.0031	0.1923	0.2299	0.0127	0.0014	0.0056	0.0028	0.0111	0.0018	0.0031	0.0131	0.1223	0.1556	0.0013	6e-04	0.0126	0.0104	0.0201	0.0035	0.014	0.005	0.0015
1	rs7551698	45504720	0.73	0.893795165105119	0.73	0.98319925910612	0.24594460082764	0.215336944165473	0.0029	0.001	0.0184	0.1505	0.0032	0.1928	0.2295	0.0128	0.0014	0.0055	0.0029	0.0111	0.0017	0.0032	0.0131	0.1221	0.1556	0.0014	5e-04	0.0127	0.0103	0.0201	0.0035	0.0139	0.005	0.0015
1	rs11211073	45511301	0.73	0.893795165105119	0.73	0.98319925910612	0.267020546791475	0.203452383151327	0.0029	9e-04	0.0184	0.1508	0.0033	0.1933	0.2291	0.0128	0.0016	0.0055	0.003	0.0108	0.0018	0.0035	0.0135	0.1217	0.1553	0.0014	5e-04	0.0125	0.0103	0.0201	0.0034	0.0136	0.005	0.0015
1	rs6694453	45519144	0.73	0.893795165105119	0.73	0.98319925910612	0.250782157905221	0.198428254519909	0.0029	9e-04	0.0178	0.1513	0.0035	0.1933	0.2296	0.0129	0.0016	0.0055	0.0031	0.0107	0.0018	0.0038	0.0136	0.1213	0.1551	0.0015	5e-04	0.0125	0.0102	0.0198	0.0033	0.0135	0.0051	0.0015
1	rs3738246	45524213	0.73	0.893795165105119	0.73	0.98319925910612	0.250649539237563	0.202087527088295	0.0029	9e-04	0.0178	0.1513	0.0035	0.1933	0.2296	0.0129	0.0016	0.0055	0.0031	0.0107	0.0018	0.0038	0.0136	0.1213	0.1551	0.0015	5e-04	0.0125	0.0102	0.0198	0.0033	0.0135	0.0051	0.0015
1	rs115145161	45530411	0.73	0.893795165105119	0.73	0.98319925910612	0.250516958980521	0.202717078738739	0.0029	9e-04	0.0178	0.1513	0.0035	0.1933	0.2296	0.0129	0.0016	0.0055	0.0031	0.0107	0.0018	0.0038	0.0136	0.1213	0.1551	0.0015	5e-04	0.0125	0.0102	0.0197	0.0033	0.0135	0.0051	0.0015
1	rs116407893	45555700	0.73	0.893795165105119	0.73	0.98319925910612	0.260251047410281	0.179366206051201	0.0029	9e-04	0.0177	0.1512	0.0035	0.1933	0.2298	0.0129	0.0016	0.0055	0.0031	0.0106	0.0018	0.0038	0.0136	0.1213	0.1551	0.0015	5e-04	0.0124	0.0102	0.0197	0.0033	0.0135	0.0051	0.0015
1	rs11211076	45560561	0.72	0.971554139537083	0.73	0.98319925910612	0.261335058889406	0.19025204923699	0.0029	9e-04	0.0177	0.1512	0.0035	0.1933	0.2299	0.0129	0.0016	0.0055	0.0031	0.0106	0.0018	0.0039	0.0136	0.1213	0.1552	0.0015	5e-04	0.0124	0.0102	0.0197	0.0033	0.0135	0.0051	0.0015
1	rs11211079	45569347	0.72	0.971554139537083	0.73	0.98319925910612	0.267661455097285	0.192620440772348	0.0029	9e-04	0.0177	0.1512	0.0035	0.1933	0.2298	0.0131	0.0016	0.0055	0.0031	0.0106	0.0018	0.0039	0.0139	0.1211	0.1551	0.0015	5e-04	0.0123	0.0102	0.0197	0.0032	0.0135	0.0051	0.0015
1	rs79487566	45569403	0.72	0.971554139537083	0.73	0.98319925910612	0.267615648337331	0.192104727748342	0.0029	9e-04	0.0177	0.1512	0.0035	0.1933	0.2298	0.0131	0.0016	0.0055	0.0031	0.0106	0.0018	0.0039	0.0139	0.1211	0.1551	0.0015	5e-04	0.0123	0.0102	0.0197	0.0032	0.0135	0.0051	0.0015
1	rs61788426	45579013	0.72	0.971554139537083	0.73	0.98319925910612	0.268945767648541	0.189327999728756	0.0029	9e-04	0.0177	0.1509	0.0036	0.1932	0.2298	0.0131	0.0016	0.0055	0.0032	0.0106	0.0018	0.004	0.0139	0.1211	0.1551	0.0015	5e-04	0.0123	0.0102	0.0197	0.0033	0.0135	0.0052	0.0015
1	rs1144866	45588646	0.72	0.971554139537083	0.73	0.98319925910612	0.282065854200383	0.197803209103784	0.0029	9e-04	0.0176	0.1508	0.0035	0.1932	0.2298	0.013	0.0016	0.0055	0.0031	0.0106	0.0018	0.0039	0.0139	0.1211	0.1551	0.0015	5e-04	0.0122	0.0102	0.02	0.0034	0.0135	0.0052	0.0015
1	rs12063926	45596831	0.72	0.971554139537083	0.73	0.98319925910612	0.289898364908716	0.198115648868462	0.0029	9e-04	0.0176	0.1508	0.0036	0.1932	0.2298	0.013	0.0016	0.0055	0.0031	0.0106	0.0018	0.0038	0.0139	0.1211	0.1552	0.0015	5e-04	0.0122	0.0102	0.02	0.0034	0.0136	0.0052	0.0015
1	rs115955752	45624138	0.72	0.971554139537083	0.73	0.98319925910612	0.293207798357594	0.234234580008827	0.0029	9e-04	0.0178	0.1506	0.0036	0.1933	0.2296	0.013	0.0016	0.0055	0.0031	0.0107	0.0018	0.0033	0.0139	0.1212	0.1554	0.0015	5e-04	0.0122	0.0102	0.02	0.0035	0.0137	0.0053	0.0016
1	rs12116985	45639419	0.72	0.971554139537083	0.74	0.910385700718773	0.294845900605644	0.238097650956508	0.0029	9e-04	0.0178	0.1506	0.0036	0.1933	0.2296	0.013	0.0016	0.0055	0.0031	0.0107	0.0018	0.0032	0.0139	0.1212	0.1554	0.0015	5e-04	0.0122	0.0102	0.02	0.0035	0.0137	0.0053	0.0016
1	rs12129373	45654541	0.72	0.971554139537083	0.74	0.910385700718773	0.303648105232882	0.246667283478896	0.0029	0.001	0.0179	0.1506	0.0036	0.1934	0.2297	0.0129	0.0016	0.0055	0.0031	0.0107	0.0018	0.0029	0.0139	0.1212	0.1555	0.0015	5e-04	0.0122	0.0103	0.02	0.0035	0.0138	0.0052	0.0016
1	rs115600052	45655550	0.72	0.971554139537083	0.74	0.910385700718773	0.30521858694125	0.239648551650658	0.0029	0.001	0.0179	0.1506	0.0036	0.1934	0.2297	0.0129	0.0016	0.0055	0.0031	0.0107	0.0018	0.0029	0.0139	0.1212	0.1555	0.0015	5e-04	0.0122	0.0103	0.02	0.0035	0.0138	0.0052	0.0016
1	rs16865925	45661273	0.72	0.971554139537083	0.74	0.910385700718773	0.306891921175014	0.248572250592162	0.0029	0.001	0.0179	0.1506	0.0036	0.1934	0.2297	0.0129	0.0016	0.0055	0.0031	0.0107	0.0018	0.0028	0.0139	0.1212	0.1555	0.0015	5e-04	0.0122	0.0103	0.02	0.0035	0.0138	0.0052	0.0016
1	rs72684499	45672933	0.72	0.971554139537083	0.73	0.98319925910612	0.312388518037308	0.245996054576213	0.0029	0.001	0.0179	0.1506	0.0036	0.1934	0.2298	0.0129	0.0016	0.0055	0.0031	0.0107	0.0018	0.0028	0.0139	0.1212	0.1555	0.0015	5e-04	0.0122	0.0103	0.02	0.0035	0.0138	0.0052	0.0016
1	rs1938301	45675120	0.72	0.971554139537083	0.73	0.98319925910612	0.312488027894953	0.24801148331801	0.0029	0.001	0.0179	0.1506	0.0036	0.1934	0.2298	0.0129	0.0016	0.0055	0.0031	0.0107	0.0018	0.0028	0.0139	0.1212	0.1555	0.0015	5e-04	0.0122	0.0103	0.02	0.0035	0.0138	0.0052	0.0016
1	rs72888985	45678924	0.72	0.971554139537083	0.73	0.98319925910612	0.31015396216658	0.227768889453881	0.0029	0.001	0.0179	0.1506	0.0036	0.1935	0.2298	0.0129	0.0016	0.0055	0.0031	0.0107	0.0018	0.0028	0.0139	0.1212	0.1555	0.0015	5e-04	0.0122	0.0103	0.02	0.0035	0.0138	0.0052	0.0016
1	rs76974308	45680139	0.72	0.971554139537083	0.73	0.98319925910612	0.309609024052005	0.237544541087902	0.0029	0.001	0.0179	0.1506	0.0036	0.1935	0.2298	0.0129	0.0016	0.0055	0.0031	0.0107	0.0018	0.0028	0.0139	0.1212	0.1555	0.0015	5e-04	0.0122	0.0103	0.02	0.0035	0.0138	0.0052	0.0016
1	rs61789782	45684562	0.72	0.971554139537083	0.73	0.98319925910612	0.303060280429161	0.22439526242561	0.0029	0.001	0.0179	0.1505	0.0036	0.1934	0.2298	0.0129	0.0016	0.0055	0.0031	0.0107	0.0018	0.0028	0.0139	0.1212	0.1555	0.0015	5e-04	0.0122	0.0103	0.02	0.0035	0.0138	0.0052	0.0016
1	rs34344937	45687788	0.72	0.971554139537083	0.73	0.98319925910612	0.311593040376098	0.217697515792572	0.0029	0.001	0.0179	0.1505	0.0036	0.1935	0.23	0.0129	0.0016	0.0055	0.003	0.0104	0.0018	0.0028	0.0139	0.1212	0.1555	0.0015	5e-04	0.0122	0.0103	0.02	0.0035	0.0137	0.0052	0.0016
1	rs115941097	45705100	0.72	0.971554139537083	0.73	0.98319925910612	0.310600196685133	0.200725750430196	0.0029	0.001	0.0178	0.1505	0.0036	0.1935	0.2301	0.0129	0.0016	0.0055	0.003	0.0104	0.0018	0.0028	0.0139	0.1211	0.1554	0.0015	5e-04	0.0122	0.0103	0.02	0.0035	0.0137	0.0053	0.0017
1	rs13374935	45733403	0.72	0.971554139537083	0.74	0.910385700718773	0.352404065853382	0.227332663539369	0.0029	0.001	0.0176	0.1502	0.0037	0.1937	0.2304	0.013	0.0016	0.0055	0.0027	0.0104	0.0018	0.0028	0.0139	0.1208	0.1551	0.0016	5e-04	0.0122	0.0104	0.0202	0.0035	0.0138	0.0054	0.002
1	rs60678516	45749622	0.72	0.971554139537083	0.74	0.910385700718773	0.335455871698807	0.193136622072349	0.003	9e-04	0.0177	0.1499	0.0037	0.193	0.231	0.0131	0.0015	0.0057	0.0027	0.0104	0.0018	0.0029	0.0141	0.1202	0.155	0.0016	5e-04	0.0122	0.0105	0.0202	0.0036	0.014	0.0053	0.0019
1	rs6688723	45763542	0.72	0.971554139537083	0.74	0.910385700718773	0.336179252802794	0.179265510456408	0.003	9e-04	0.0178	0.1498	0.0037	0.1929	0.2309	0.0132	0.0015	0.0057	0.0027	0.0104	0.0018	0.003	0.0141	0.1201	0.1549	0.0016	5e-04	0.0122	0.0105	0.0203	0.0036	0.014	0.0054	0.0019
1	rs115586552	45782786	0.72	0.971554139537083	0.74	0.910385700718773	0.459316918878311	0.182801415270337	0.0033	0.001	0.0184	0.1521	0.0034	0.1896	0.2326	0.0136	0.0016	0.0062	0.0028	0.0099	0.002	0.0037	0.0154	0.1154	0.1543	0.0018	7e-04	0.0119	0.0107	0.0208	0.0041	0.0145	0.0051	0.0019
1	rs9429071	45783656	0.72	0.971554139537083	0.74	0.910385700718773	0.474751974004078	0.192104727748342	0.0033	0.001	0.0184	0.1522	0.0034	0.1896	0.2326	0.0136	0.0016	0.0062	0.0028	0.0099	0.002	0.0037	0.0154	0.1153	0.1543	0.0018	7e-04	0.0119	0.0107	0.0208	0.0041	0.0146	0.0051	0.0019
1	rs3219493	45796269	0.72	0.971554139537083	0.74	0.910385700718773	0.513301024131838	0.206191285363233	0.0033	0.001	0.0185	0.1535	0.0034	0.1888	0.2338	0.0137	0.0015	0.0061	0.0027	0.0097	0.0021	0.004	0.0158	0.1137	0.1535	0.0019	8e-04	0.0117	0.0105	0.0209	0.0041	0.0147	0.0051	0.0018
1	rs3219485	45800033	0.72	0.971554139537083	0.73	0.98319925910612	0.516242428117567	0.176554119740517	0.0033	0.001	0.0184	0.1536	0.0034	0.1884	0.2337	0.0138	0.0015	0.0063	0.0028	0.0096	0.0021	0.004	0.016	0.1132	0.1535	0.002	8e-04	0.0116	0.0105	0.0209	0.0042	0.0147	0.0051	0.0018
1	rs3219484	45800156	0.72	0.971554139537083	0.73	0.98319925910612	0.516754795730055	0.180777988392903	0.0033	0.001	0.0184	0.1536	0.0034	0.1884	0.2337	0.0138	0.0015	0.0063	0.0028	0.0096	0.0021	0.004	0.016	0.1132	0.1535	0.002	8e-04	0.0116	0.0105	0.0209	0.0042	0.0147	0.0051	0.0018
1	rs61789859	45806933	0.72	0.971554139537083	0.73	0.98319925910612	0.547872578675595	0.221362252082895	0.0033	0.0011	0.0184	0.1537	0.0034	0.1885	0.2337	0.0139	0.0015	0.0065	0.0028	0.0096	0.0021	0.0041	0.0161	0.1129	0.1533	0.002	8e-04	0.0116	0.0105	0.0209	0.0042	0.0146	0.0051	0.0018
1	rs9429157	45808863	0.72	0.971554139537083	0.73	0.98319925910612	0.555935511065692	0.221902871744182	0.0033	0.0011	0.0184	0.1537	0.0034	0.1885	0.2337	0.0139	0.0015	0.0065	0.0028	0.0096	0.0021	0.0041	0.0161	0.1129	0.1533	0.002	8e-04	0.0116	0.0105	0.0209	0.0042	0.0146	0.0051	0.0018
1	rs17853159	45810865	0.72	0.971554139537083	0.73	0.98319925910612	0.56331951665273	0.222335677756069	0.0033	0.0011	0.0184	0.1537	0.0034	0.1884	0.2337	0.014	0.0016	0.0065	0.0028	0.0096	0.0021	0.0041	0.0161	0.1128	0.1533	0.002	8e-04	0.0115	0.0105	0.0209	0.0042	0.0146	0.0051	0.0018
1	rs3893383	45810923	0.72	0.971554139537083	0.73	0.98319925910612	0.563786705466348	0.222660463049279	0.0033	0.0011	0.0184	0.1537	0.0034	0.1884	0.2337	0.014	0.0016	0.0065	0.0028	0.0096	0.0021	0.0041	0.0161	0.1128	0.1533	0.002	8e-04	0.0115	0.0105	0.0209	0.0042	0.0146	0.0051	0.0018
1	rs17399402	45822440	0.72	0.971554139537083	0.73	0.98319925910612	0.588261362928517	0.248684452246424	0.0033	0.0011	0.0184	0.1536	0.0034	0.1878	0.2341	0.0141	0.0016	0.0066	0.0029	0.0096	0.0022	0.0042	0.0162	0.1127	0.1533	0.002	9e-04	0.0115	0.0105	0.0209	0.0043	0.0146	0.0051	0.0019
1	rs12138495	45829549	0.72	0.971554139537083	0.73	0.98319925910612	0.59132909778385	0.259871150888827	0.0033	0.0011	0.0184	0.1536	0.0034	0.1878	0.2341	0.0141	0.0016	0.0066	0.0029	0.0096	0.0022	0.0042	0.0162	0.1127	0.1533	0.002	9e-04	0.0115	0.0105	0.0209	0.0043	0.0146	0.0051	0.0019
1	rs55893155	45838756	0.72	0.971554139537083	0.73	0.98319925910612	0.592011821005592	0.245996054576213	0.0033	0.0011	0.0184	0.1536	0.0034	0.1878	0.2341	0.0141	0.0016	0.0066	0.0029	0.0096	0.0022	0.0042	0.0162	0.1127	0.1533	0.002	9e-04	0.0115	0.0105	0.0209	0.0043	0.0146	0.0051	0.0019
1	rs56174961	45847350	0.72	0.971554139537083	0.73	0.98319925910612	0.591738687915431	0.24532540769413	0.0033	0.0011	0.0184	0.1536	0.0034	0.1877	0.2341	0.0141	0.0016	0.0066	0.0029	0.0096	0.0022	0.0042	0.0162	0.1127	0.1533	0.002	9e-04	0.0115	0.0105	0.0209	0.0043	0.0146	0.0051	0.0019
1	rs4660852	45848931	0.72	0.971554139537083	0.73	0.98319925910612	0.612107738693892	0.247003115872989	0.0033	0.0011	0.0185	0.1536	0.0034	0.1878	0.2342	0.0141	0.0016	0.0066	0.0026	0.0096	0.0022	0.0042	0.0162	0.1127	0.1533	0.002	9e-04	0.0115	0.0106	0.0209	0.0043	0.0146	0.0051	0.0019
1	rs116256830	45851710	0.72	0.971554139537083	0.73	0.98319925910612	0.602571769595925	0.236770881567235	0.0033	0.0011	0.0185	0.1536	0.0034	0.1879	0.2341	0.0141	0.0016	0.0066	0.0026	0.0096	0.0022	0.0042	0.0161	0.1127	0.1533	0.002	9e-04	0.0115	0.0106	0.0209	0.0043	0.0146	0.0051	0.0019
1	rs72686459	45863019	0.72	0.971554139537083	0.73	0.98319925910612	0.587580649177717	0.213411883311543	0.0033	0.0011	0.0186	0.1537	0.0034	0.1878	0.2339	0.0141	0.0016	0.0066	0.0026	0.0096	0.0022	0.0043	0.0161	0.1126	0.1535	0.002	9e-04	0.0115	0.0107	0.0208	0.0042	0.0144	0.0051	0.0019
1	rs12139364	45890155	0.72	0.971554139537083	0.73	0.98319925910612	0.584997273736139	0.244878633616197	0.0033	0.0011	0.0187	0.154	0.0034	0.188	0.2338	0.0141	0.0016	0.0065	0.0026	0.0097	0.0022	0.0043	0.016	0.1124	0.1537	0.0021	9e-04	0.0115	0.0108	0.0208	0.0042	0.0142	0.005	0.0019
1	rs72686484	45925218	0.72	0.971554139537083	0.74	0.910385700718773	0.540781232729845	0.245101988245849	0.0033	0.0011	0.0185	0.1543	0.0034	0.1883	0.2338	0.0141	0.0016	0.0063	0.0026	0.0096	0.0022	0.0043	0.0158	0.1126	0.1536	0.0022	9e-04	0.0115	0.011	0.0206	0.0042	0.014	0.005	0.0018
1	rs2055145	45926495	0.72	0.971554139537083	0.74	0.910385700718773	0.548992777211924	0.257825700739154	0.0033	0.0011	0.0185	0.1543	0.0034	0.1883	0.2338	0.0141	0.0016	0.0063	0.0026	0.0097	0.0022	0.0043	0.0158	0.1126	0.1536	0.0022	9e-04	0.0115	0.011	0.0206	0.0042	0.014	0.005	0.0018
1	rs12137389	45938386	0.72	0.971554139537083	0.74	0.910385700718773	0.538753814055863	0.263977194986213	0.0034	0.0012	0.0185	0.1537	0.0036	0.1873	0.2325	0.0144	0.0016	0.006	0.0026	0.0096	0.0023	0.0043	0.0153	0.1154	0.1533	0.0027	9e-04	0.0114	0.0117	0.0204	0.0041	0.0138	0.0048	0.0018
1	rs75131488	45941240	0.72	0.971554139537083	0.74	0.910385700718773	0.543140169768277	0.266725692718978	0.0035	0.0012	0.0185	0.1537	0.0036	0.1873	0.2324	0.0144	0.0016	0.006	0.0026	0.0096	0.0023	0.0043	0.0152	0.1155	0.1533	0.0028	9e-04	0.0114	0.0117	0.0204	0.0041	0.0138	0.0048	0.0017
1	rs79137124	45943753	0.72	0.971554139537083	0.74	0.910385700718773	0.711643168966806	0.255558940540181	0.0036	0.0011	0.0184	0.1535	0.0036	0.1869	0.2321	0.0145	0.0015	0.0059	0.0026	0.0095	0.0023	0.0043	0.0153	0.1161	0.1534	0.0032	9e-04	0.0115	0.0119	0.0204	0.0041	0.0137	0.0047	0.0017
1	rs74849674	45954914	0.71	1.05339378298732	0.74	0.910385700718773	0.766439317282215	0.244766980620074	0.0037	0.0011	0.0184	0.1533	0.0035	0.1865	0.2318	0.0147	0.0015	0.0058	0.0026	0.0095	0.0023	0.0043	0.0151	0.1171	0.1533	0.0034	9e-04	0.0115	0.0121	0.0203	0.0041	0.0136	0.0046	0.0016
1	rs41302744	45962137	0.71	1.05339378298732	0.74	0.910385700718773	0.817314395863303	0.292206632606376	0.0037	0.0011	0.0184	0.1533	0.0035	0.1865	0.2317	0.0147	0.0015	0.0058	0.0026	0.0095	0.0023	0.0043	0.0151	0.1172	0.1533	0.0034	9e-04	0.0115	0.0121	0.0203	0.0041	0.0136	0.0046	0.0016
1	rs12568144	45965307	0.71	1.05339378298732	0.74	0.910385700718773	0.807010698603789	0.276182711614721	0.0037	0.0011	0.0184	0.1533	0.0035	0.1866	0.2317	0.0146	0.0015	0.0058	0.0026	0.0095	0.0023	0.0043	0.0151	0.1172	0.1533	0.0034	9e-04	0.0115	0.0121	0.0203	0.0041	0.0136	0.0046	0.0016
1	rs12728919	45976249	0.71	1.05339378298732	0.74	0.910385700718773	0.752610928145921	0.229954083976979	0.0037	0.0012	0.0183	0.1532	0.0035	0.1865	0.2316	0.0147	0.0016	0.0058	0.0026	0.0093	0.0024	0.0043	0.015	0.117	0.1534	0.0035	9e-04	0.0115	0.0122	0.0202	0.0041	0.0134	0.0046	0.0019
1	rs35537214	45982722	0.71	1.05339378298732	0.74	0.910385700718773	0.768434748711073	0.268103259406662	0.0039	0.0012	0.0181	0.1531	0.0035	0.1865	0.2314	0.0149	0.0018	0.0058	0.0027	0.0092	0.0026	0.0043	0.0148	0.1167	0.1535	0.0036	0.001	0.0116	0.0124	0.0201	0.0041	0.0132	0.0046	0.0022
1	rs17522918	45987574	0.71	1.05339378298732	0.74	0.910385700718773	0.775822079754058	0.269252913958168	0.0039	0.0012	0.0181	0.1531	0.0035	0.1865	0.2314	0.0149	0.0018	0.0058	0.0027	0.0092	0.0026	0.0043	0.0148	0.1167	0.1535	0.0036	0.001	0.0116	0.0124	0.0201	0.0041	0.0132	0.0046	0.0022
1	rs2077808	45988115	0.71	1.05339378298732	0.74	0.910385700718773	0.917504625539362	0.282115512348375	0.0043	0.0012	0.0181	0.1529	0.0035	0.1864	0.2312	0.0149	0.0018	0.0058	0.0028	0.0092	0.0026	0.0044	0.0148	0.1166	0.1534	0.0036	0.001	0.0116	0.0124	0.0201	0.0041	0.0132	0.0046	0.0022
1	rs12133294	45988764	0.71	1.05339378298732	0.74	0.910385700718773	0.863685129636042	0.278853494106014	0.0043	0.0012	0.0181	0.1528	0.0035	0.1865	0.2313	0.0149	0.0017	0.0058	0.0028	0.0093	0.0026	0.0046	0.0148	0.1163	0.1535	0.0034	0.001	0.0116	0.0126	0.0201	0.0041	0.0132	0.0046	0.0022
1	rs2991966	45999503	0.71	1.05339378298732	0.74	0.910385700718773	0.848320707909459	0.274676643839092	0.0042	0.0012	0.0181	0.1528	0.0035	0.1867	0.2314	0.0149	0.0017	0.0058	0.0028	0.0091	0.0025	0.0046	0.0147	0.1163	0.1538	0.0034	0.001	0.0116	0.0126	0.0201	0.0041	0.0132	0.0044	0.0022
1	rs72688422	46001491	0.71	1.05339378298732	0.74	0.910385700718773	0.849603279216216	0.272595519357223	0.0042	0.0012	0.0181	0.1528	0.0035	0.1867	0.2314	0.0149	0.0017	0.0058	0.0028	0.0091	0.0025	0.0046	0.0147	0.1163	0.1538	0.0034	0.001	0.0116	0.0126	0.0201	0.0041	0.0132	0.0044	0.0022
1	rs868351	46009818	0.71	1.05339378298732	0.74	0.910385700718773	0.890178443226964	0.307782281988098	0.0043	0.0012	0.0181	0.153	0.0035	0.1865	0.2313	0.0149	0.0018	0.0058	0.0028	0.0091	0.0025	0.0046	0.0146	0.1159	0.1537	0.0034	0.001	0.0116	0.0128	0.0205	0.0039	0.0134	0.0044	0.0022
1	rs11211138	46015157	0.71	1.05339378298732	0.74	0.910385700718773	0.846318342253759	0.345205609135488	0.0043	0.0013	0.0183	0.1532	0.0034	0.1858	0.231	0.015	0.0018	0.0058	0.0028	0.0093	0.0025	0.0043	0.0143	0.1149	0.1541	0.0034	0.001	0.0117	0.0133	0.0205	0.0041	0.0136	0.0045	0.0022
1	rs2934859	46017836	0.71	1.05339378298732	0.74	0.910385700718773	0.872262407860661	0.375562674584918	0.0042	0.0013	0.0183	0.1533	0.0034	0.1857	0.2309	0.015	0.0018	0.0058	0.0028	0.0093	0.0025	0.0043	0.0143	0.1149	0.1541	0.0034	0.0011	0.0117	0.0134	0.0206	0.0041	0.0136	0.0045	0.0022
1	rs2991974	46020654	0.71	1.05339378298732	0.74	0.910385700718773	0.875102399918042	0.376959635721298	0.0042	0.0013	0.0184	0.1531	0.0034	0.1857	0.231	0.015	0.0018	0.0058	0.0028	0.0094	0.0025	0.0043	0.0143	0.1148	0.1542	0.0034	0.0011	0.0117	0.0134	0.0206	0.0042	0.0136	0.0046	0.0022
1	rs12049503	46021556	0.71	1.05339378298732	0.74	0.910385700718773	0.86764563758768	0.391650463483023	0.0043	0.0013	0.0184	0.1532	0.0034	0.1858	0.2311	0.015	0.0019	0.0058	0.0028	0.0093	0.0026	0.0043	0.0143	0.1146	0.154	0.0034	0.0011	0.0117	0.0134	0.0205	0.0042	0.0136	0.0046	0.0022
1	rs75427121	46024535	0.71	1.05339378298732	0.74	0.910385700718773	0.862554966561562	0.454718775854513	0.0043	0.0014	0.0185	0.1531	0.0034	0.1852	0.2307	0.0151	0.0019	0.0058	0.0028	0.0095	0.0026	0.0043	0.0143	0.1144	0.1539	0.0036	0.0011	0.0118	0.0136	0.0204	0.0042	0.0136	0.0046	0.0025
1	rs112064318	46024988	0.71	1.05339378298732	0.75	0.841047356078831	0.841520894799629	0.442594329773925	0.0043	0.0014	0.0185	0.1532	0.0034	0.1851	0.2307	0.0151	0.0019	0.0058	0.0028	0.0096	0.0026	0.0043	0.0142	0.1143	0.154	0.0036	0.0011	0.0118	0.0136	0.0203	0.0042	0.0136	0.0046	0.0025
1	rs1084086	46041100	0.71	1.05339378298732	0.75	0.841047356078831	0.943414568308798	0.421228415883212	0.0043	0.0014	0.0186	0.1542	0.0036	0.1844	0.2314	0.0153	0.0018	0.0059	0.0029	0.0097	0.0023	0.0043	0.0138	0.1133	0.1542	0.0037	0.001	0.0118	0.0139	0.0202	0.0042	0.0137	0.0047	0.0025
1	rs11579176	46050561	0.71	1.05339378298732	0.75	0.841047356078831	0.933131359439987	0.430557571848859	0.0043	0.0014	0.0186	0.154	0.0035	0.1844	0.2314	0.0154	0.0018	0.0059	0.0029	0.0097	0.0024	0.0043	0.0137	0.1133	0.1541	0.0037	0.001	0.0118	0.014	0.0201	0.0042	0.0137	0.0047	0.0025
1	rs2152078	46055600	0.71	1.05339378298732	0.75	0.841047356078831	0.933965644287835	0.426740424435094	0.0043	0.0014	0.0186	0.1539	0.0035	0.1844	0.2315	0.0155	0.0018	0.0059	0.0029	0.0097	0.0024	0.0043	0.0137	0.1133	0.1541	0.0037	0.001	0.0117	0.014	0.0201	0.0042	0.0138	0.0047	0.0025
1	rs78929101	46075107	0.71	1.05339378298732	0.75	0.841047356078831	0.918913155416783	0.43504443791788	0.0043	0.0014	0.0186	0.1539	0.0035	0.1843	0.2315	0.0155	0.0018	0.0059	0.0029	0.0097	0.0024	0.0043	0.0137	0.1133	0.1541	0.0036	0.001	0.0117	0.0141	0.0201	0.0043	0.0138	0.0046	0.0025
1	rs3014246	46086077	0.71	1.05339378298732	0.75	0.841047356078831	0.779140962680112	0.403643883507069	0.0042	0.0013	0.0188	0.1542	0.0035	0.1843	0.2317	0.0155	0.0018	0.006	0.003	0.0097	0.0023	0.0043	0.0137	0.1132	0.1538	0.0032	0.001	0.0118	0.0144	0.02	0.0044	0.0138	0.0045	0.0024
1	rs3014242	46087577	0.71	1.05339378298732	0.75	0.841047356078831	0.811565700132989	0.400410066384862	0.0042	0.0013	0.0188	0.1542	0.0035	0.1843	0.2317	0.0155	0.0018	0.006	0.003	0.0097	0.002	0.0043	0.014	0.1132	0.1538	0.0032	0.001	0.0118	0.0144	0.02	0.0044	0.0137	0.0045	0.0024
1	rs3014238	46090214	0.71	1.05339378298732	0.75	0.841047356078831	0.696570198123572	0.411694380356892	0.0042	0.0014	0.0188	0.1542	0.0035	0.1846	0.2314	0.0155	0.0018	0.006	0.003	0.0096	0.0021	0.0043	0.0137	0.1132	0.154	0.0032	0.0012	0.0118	0.0144	0.02	0.0044	0.0136	0.0045	0.0025
1	rs61789991	46091749	0.71	1.05339378298732	0.76	0.775138689739853	0.700841023166401	0.412606028813671	0.0042	0.0014	0.0188	0.1542	0.0035	0.1846	0.2314	0.0155	0.0018	0.006	0.003	0.0096	0.0021	0.0043	0.0137	0.1132	0.154	0.0032	0.0012	0.0118	0.0143	0.02	0.0045	0.0136	0.0045	0.0025
1	rs1250	46094027	0.71	1.05339378298732	0.76	0.775138689739853	0.70571507798271	0.414170130760809	0.0042	0.0014	0.0188	0.1542	0.0035	0.1846	0.2315	0.0155	0.0018	0.006	0.003	0.0096	0.0021	0.0043	0.0138	0.1131	0.154	0.0032	0.0012	0.0118	0.0142	0.02	0.0045	0.0136	0.0045	0.0025
1	rs116653631	46104548	0.71	1.05339378298732	0.76	0.775138689739853	0.686017226551057	0.395508401479869	0.0042	0.0014	0.0187	0.1544	0.0035	0.1846	0.2316	0.0156	0.0018	0.006	0.003	0.0097	0.002	0.0043	0.0137	0.113	0.154	0.0031	0.0012	0.0118	0.0143	0.0199	0.0045	0.0136	0.0043	0.0025
1	rs11211145	46108491	0.71	1.05339378298732	0.76	0.775138689739853	0.689966145784655	0.412345501795286	0.0042	0.0014	0.0187	0.1545	0.0035	0.1846	0.2316	0.0156	0.0018	0.006	0.003	0.0097	0.002	0.0043	0.0137	0.113	0.154	0.0031	0.0012	0.0118	0.0143	0.0199	0.0045	0.0136	0.0043	0.0025
1	rs6671802	46124663	0.71	1.05339378298732	0.76	0.775138689739853	0.664048373111395	0.422407931480707	0.0042	0.0014	0.0187	0.1545	0.0035	0.1844	0.2313	0.0156	0.0018	0.006	0.003	0.0097	0.0021	0.004	0.0137	0.1131	0.1541	0.0031	0.0012	0.0118	0.0143	0.0199	0.0047	0.0136	0.0043	0.0025
1	rs12757451	46126854	0.71	1.05339378298732	0.76	0.775138689739853	0.643750560872865	0.403125993137984	0.0042	0.0014	0.0187	0.1545	0.0035	0.1844	0.2313	0.0156	0.0018	0.006	0.003	0.0097	0.0021	0.004	0.0137	0.1131	0.1541	0.0031	0.0012	0.0119	0.0143	0.0199	0.0047	0.0136	0.0043	0.0025
1	rs115985060	46127618	0.71	1.05339378298732	0.76	0.775138689739853	0.637731161991625	0.408702839108237	0.0042	0.0014	0.0187	0.1545	0.0035	0.1844	0.2313	0.0156	0.0018	0.006	0.003	0.0097	0.0021	0.004	0.0137	0.1131	0.1541	0.0031	0.0012	0.0119	0.0143	0.0199	0.0047	0.0136	0.0043	0.0025
1	rs115309188	46154551	0.71	1.05339378298732	0.76	0.775138689739853	0.586016395823761	0.402349499747689	0.0042	0.0014	0.0187	0.1545	0.0038	0.1843	0.2314	0.0156	0.0018	0.006	0.003	0.0098	0.002	0.004	0.0135	0.1128	0.1542	0.003	0.0012	0.0119	0.0144	0.02	0.0047	0.0136	0.0043	0.0025
1	rs74072079	46169722	0.71	1.05339378298732	0.76	0.775138689739853	0.598035508229834	0.415735840395575	0.0042	0.0014	0.0187	0.1547	0.0038	0.1843	0.2314	0.0156	0.0019	0.006	0.003	0.0098	0.002	0.004	0.0134	0.1127	0.1543	0.003	0.0012	0.0119	0.0144	0.02	0.0047	0.0136	0.0043	0.0025
1	rs72690811	46194893	0.71	1.05339378298732	0.76	0.775138689739853	0.597006748894436	0.430952969911439	0.0041	0.0014	0.0187	0.1546	0.0038	0.1844	0.2315	0.0156	0.0019	0.006	0.003	0.0098	0.002	0.004	0.0134	0.1126	0.1543	0.003	0.0012	0.0119	0.0144	0.02	0.0047	0.0136	0.0043	0.0025
1	rs28545579	46218135	0.71	1.05339378298732	0.76	0.775138689739853	0.600232930500531	0.458332725394307	0.0041	0.0014	0.0187	0.1546	0.0038	0.1844	0.2315	0.0156	0.0019	0.006	0.003	0.0098	0.002	0.004	0.0133	0.1126	0.1544	0.0029	0.0012	0.0119	0.0144	0.02	0.0047	0.0136	0.0043	0.0025
1	rs61783167	46238843	0.71	1.05339378298732	0.78	0.653412240020304	0.503069444528123	0.356785456462011	0.0041	0.0014	0.0187	0.1541	0.0038	0.1848	0.2318	0.0155	0.002	0.0061	0.003	0.0102	0.002	0.0041	0.0129	0.1123	0.1539	0.0029	0.0013	0.0118	0.0146	0.0202	0.0047	0.0139	0.0043	0.0025
1	rs6700597	46284246	0.71	1.05339378298732	0.78	0.653412240020304	0.467338969379297	0.377595098622985	0.004	0.0014	0.0187	0.1533	0.0038	0.1846	0.2323	0.0156	0.0021	0.0062	0.0031	0.0107	0.002	0.0041	0.0126	0.112	0.1532	0.0028	0.0015	0.0118	0.0148	0.0202	0.0048	0.0141	0.0043	0.0025
1	rs12144088	46284441	0.71	1.05339378298732	0.79	0.597486775499064	0.467338969379297	0.377595098622985	0.004	0.0014	0.0187	0.1533	0.0038	0.1846	0.2323	0.0156	0.0021	0.0062	0.0031	0.0107	0.002	0.0041	0.0126	0.112	0.1532	0.0028	0.0015	0.0118	0.0148	0.0202	0.0048	0.0141	0.0043	0.0025
1	rs116706908	46314219	0.71	1.05339378298732	0.79	0.597486775499064	0.446754403311929	0.376959635721298	0.004	0.0014	0.0187	0.153	0.0038	0.1846	0.2322	0.0156	0.0022	0.0062	0.0031	0.0108	0.0021	0.0042	0.0125	0.1119	0.1534	0.0027	0.0015	0.0119	0.0149	0.0202	0.0048	0.0141	0.0043	0.0025
1	rs76988039	46322512	0.71	1.05339378298732	0.8	0.544775224122235	0.440270596803837	0.414561407635708	0.004	0.0014	0.0187	0.1528	0.0038	0.1846	0.2322	0.0156	0.0022	0.0062	0.0031	0.0109	0.0022	0.0042	0.0125	0.1119	0.1535	0.0027	0.0015	0.0119	0.0149	0.0202	0.0048	0.0141	0.0043	0.0025
1	rs79380721	46348646	0.71	1.05339378298732	0.8	0.544775224122235	0.438375967601549	0.407663700213299	0.004	0.0014	0.0187	0.1528	0.0038	0.1846	0.2321	0.0156	0.0022	0.0062	0.0031	0.0109	0.0022	0.0042	0.0125	0.1118	0.1535	0.0027	0.0015	0.0119	0.0149	0.0202	0.0048	0.0141	0.0043	0.0025
1	rs12141934	46353332	0.71	1.05339378298732	0.8	0.544775224122235	0.444607799488288	0.392164250536285	0.004	0.0014	0.0188	0.1527	0.0038	0.1846	0.2321	0.0156	0.0022	0.0062	0.0031	0.0107	0.0022	0.0042	0.0124	0.1118	0.1537	0.0027	0.0015	0.0119	0.0149	0.0203	0.0049	0.0141	0.0044	0.0025
1	rs76123431	46357802	0.71	1.05339378298732	0.8	0.544775224122235	0.443357964438549	0.391907333697886	0.004	0.0014	0.0188	0.1527	0.0038	0.1846	0.2321	0.0156	0.0022	0.0062	0.0031	0.0107	0.0022	0.0042	0.0124	0.1118	0.1537	0.0027	0.0015	0.0119	0.0149	0.0203	0.0049	0.0141	0.0044	0.0025
1	rs12045409	46358720	0.71	1.05339378298732	0.8	0.544775224122235	0.443774383588195	0.383455375723679	0.004	0.0014	0.0188	0.1526	0.0038	0.1846	0.2321	0.0156	0.0022	0.0062	0.0031	0.0106	0.0022	0.0042	0.0124	0.1118	0.1537	0.0027	0.0015	0.0119	0.0149	0.0203	0.0049	0.0141	0.0044	0.0025
1	rs11577047	46361025	0.71	1.05339378298732	0.8	0.544775224122235	0.436662444664251	0.402608285225537	0.004	0.0015	0.0188	0.1525	0.0039	0.1848	0.232	0.0156	0.0022	0.0063	0.0031	0.0107	0.0023	0.0042	0.0124	0.1117	0.1537	0.0027	0.0015	0.0119	0.015	0.0204	0.005	0.014	0.0043	0.0024
1	rs4072835	46388916	0.71	1.05339378298732	0.8	0.544775224122235	0.421680335845063	0.373406602093806	0.004	0.0015	0.0187	0.1522	0.0039	0.1848	0.2319	0.0156	0.0022	0.0063	0.0031	0.0108	0.0024	0.0043	0.0122	0.1116	0.1538	0.0026	0.0015	0.012	0.0151	0.0204	0.0051	0.014	0.0042	0.0024
1	rs112479676	46419011	0.71	1.05339378298732	0.8	0.544775224122235	0.419015774005494	0.374293974208262	0.004	0.0015	0.0187	0.1522	0.0039	0.1848	0.2319	0.0156	0.0022	0.0063	0.0031	0.0108	0.0024	0.0043	0.0122	0.1116	0.1538	0.0026	0.0015	0.012	0.0151	0.0204	0.0051	0.014	0.0042	0.0024
1	rs78918308	46420416	0.71	1.05339378298732	0.8	0.544775224122235	0.418322054566109	0.377722227193584	0.004	0.0015	0.0187	0.1522	0.0039	0.1848	0.2319	0.0156	0.0022	0.0063	0.0031	0.0108	0.0024	0.0043	0.0122	0.1116	0.1538	0.0026	0.0015	0.012	0.0151	0.0204	0.0051	0.014	0.0042	0.0024
1	rs6666763	46436451	0.71	1.05339378298732	0.8	0.544775224122235	0.412965169069396	0.372519822611965	0.0039	0.0015	0.0187	0.152	0.0039	0.1848	0.2318	0.0157	0.0022	0.0063	0.0032	0.0107	0.0025	0.0043	0.0121	0.1115	0.154	0.0025	0.0016	0.012	0.0152	0.0204	0.0051	0.0139	0.0042	0.0024
1	rs72692641	46449685	0.71	1.05339378298732	0.8	0.544775224122235	0.408156342870122	0.352913350053384	0.0039	0.0015	0.0187	0.152	0.0039	0.1849	0.2318	0.0157	0.0022	0.0063	0.0032	0.0107	0.0025	0.0043	0.0121	0.1115	0.154	0.0025	0.0016	0.012	0.0152	0.0204	0.0051	0.0139	0.0041	0.0024
1	rs56108122	46454376	0.71	1.05339378298732	0.8	0.544775224122235	0.407642783566371	0.354036265305706	0.0039	0.0015	0.0187	0.152	0.0039	0.1849	0.2318	0.0157	0.0022	0.0063	0.0032	0.0107	0.0025	0.0043	0.0121	0.1115	0.154	0.0025	0.0016	0.012	0.0152	0.0204	0.0051	0.0139	0.0041	0.0024
1	rs114189885	46454390	0.71	1.05339378298732	0.8	0.544775224122235	0.405022985507764	0.346941786734626	0.0039	0.0015	0.0187	0.1519	0.0039	0.1849	0.2318	0.0156	0.0022	0.0063	0.0032	0.0108	0.0025	0.0043	0.0121	0.1115	0.1541	0.0025	0.0016	0.0119	0.0152	0.0204	0.0051	0.0139	0.0041	0.0024
1	rs113995555	46472144	0.71	1.05339378298732	0.8	0.544775224122235	0.404284142928538	0.34644548006764	0.0039	0.0015	0.0187	0.1519	0.0039	0.1849	0.2318	0.0156	0.0022	0.0063	0.0032	0.0108	0.0025	0.0043	0.0121	0.1115	0.1541	0.0025	0.0016	0.0119	0.0152	0.0204	0.0051	0.0139	0.0041	0.0024
1	rs11211247	46476587	0.71	1.05339378298732	0.8	0.544775224122235	0.404738735188807	0.346321435366202	0.0039	0.0015	0.0187	0.1519	0.0039	0.1849	0.2318	0.0156	0.0022	0.0063	0.0032	0.0108	0.0025	0.0043	0.0121	0.1115	0.1541	0.0025	0.0016	0.0119	0.0152	0.0204	0.0051	0.0139	0.0041	0.0024
1	rs41291502	46476864	0.71	1.05339378298732	0.8	0.544775224122235	0.404738735188807	0.346321435366202	0.0039	0.0015	0.0187	0.1519	0.0039	0.1849	0.2318	0.0156	0.0022	0.0063	0.0032	0.0108	0.0025	0.0043	0.0121	0.1115	0.1541	0.0025	0.0016	0.0119	0.0152	0.0204	0.0051	0.0139	0.0041	0.0024
1	rs785479	46492144	0.71	1.05339378298732	0.81	0.49521423796015	0.386033701672009	0.371886772123431	0.0039	0.0015	0.0188	0.1517	0.0039	0.185	0.2318	0.0156	0.0022	0.0063	0.0032	0.0108	0.0024	0.0043	0.0121	0.1115	0.1543	0.0025	0.0016	0.0117	0.0153	0.0204	0.0052	0.014	0.0041	0.0024
1	rs1707336	46493460	0.71	1.05339378298732	0.81	0.49521423796015	0.378193414856884	0.350919581074007	0.0039	0.0015	0.0187	0.152	0.0039	0.1851	0.2319	0.0156	0.0022	0.0063	0.0033	0.0107	0.0025	0.0044	0.012	0.1119	0.1533	0.0025	0.0016	0.0117	0.0153	0.0204	0.0052	0.0139	0.0043	0.0024
1	rs2236560	46495434	0.71	1.05339378298732	0.81	0.49521423796015	0.395470901589251	0.377595098622985	0.0038	0.0015	0.0187	0.152	0.0039	0.1851	0.2319	0.0156	0.0022	0.0063	0.0033	0.0107	0.0025	0.0044	0.012	0.112	0.1534	0.0025	0.0016	0.0117	0.0153	0.0204	0.0052	0.0139	0.0043	0.0024
1	rs925524	46496709	0.71	1.05339378298732	0.81	0.49521423796015	0.384924499709179	0.296818168391985	0.0038	0.0015	0.0187	0.1521	0.0039	0.1854	0.2319	0.0156	0.0022	0.0063	0.0034	0.0105	0.0024	0.0044	0.0118	0.1119	0.1533	0.0024	0.0016	0.0117	0.0153	0.0204	0.0052	0.0141	0.0043	0.0024
1	rs1622208	46498375	0.71	1.05339378298732	0.81	0.49521423796015	0.380558968274873	0.303835793958286	0.0038	0.0015	0.0187	0.152	0.0039	0.1854	0.2318	0.0156	0.0022	0.0063	0.0034	0.0105	0.0024	0.0044	0.0118	0.1119	0.1536	0.0024	0.0016	0.0117	0.0153	0.0204	0.0052	0.0141	0.0043	0.0024
1	rs1052607	46499526	0.71	1.05339378298732	0.81	0.49521423796015	0.378962772222604	0.305986536131528	0.0038	0.0015	0.0187	0.152	0.0039	0.1854	0.2318	0.0156	0.0022	0.0063	0.0034	0.0105	0.0024	0.0044	0.0118	0.1119	0.1536	0.0024	0.0016	0.0117	0.0153	0.0204	0.0052	0.0141	0.0043	0.0024
1	rs33931638	46500251	0.71	1.05339378298732	0.81	0.49521423796015	0.359004565499112	0.304910597509606	0.0037	0.0014	0.0188	0.1526	0.0037	0.1857	0.2323	0.0154	0.0022	0.0061	0.0029	0.0105	0.0024	0.0039	0.0118	0.1123	0.1537	0.0024	0.0016	0.0115	0.0153	0.0205	0.0049	0.0142	0.0043	0.0024
1	rs1052610	46500993	0.71	1.05339378298732	0.81	0.49521423796015	0.361469144574572	0.302642902444844	0.0037	0.0014	0.0188	0.1527	0.0037	0.1858	0.2322	0.0154	0.0022	0.0061	0.0029	0.0105	0.0024	0.0039	0.0118	0.1123	0.1537	0.0024	0.0016	0.0115	0.0153	0.0205	0.0049	0.0142	0.0043	0.0024
1	rs34070850	46501359	0.71	1.05339378298732	0.81	0.49521423796015	0.361361809081043	0.301332348883514	0.0037	0.0014	0.0188	0.1527	0.0037	0.1858	0.2322	0.0154	0.0022	0.0061	0.0029	0.0105	0.0024	0.0039	0.0118	0.1123	0.1537	0.0024	0.0016	0.0115	0.0153	0.0205	0.0049	0.0142	0.0043	0.0024
1	rs41302776	46506344	0.71	1.05339378298732	0.81	0.49521423796015	0.342882779827023	0.273404264652528	0.0036	0.0014	0.0187	0.153	0.0036	0.1858	0.2323	0.0153	0.0021	0.0059	0.0029	0.0104	0.0024	0.0039	0.0118	0.1122	0.1538	0.0023	0.0016	0.0115	0.0152	0.0206	0.0049	0.0143	0.0043	0.0025
1	rs785467	46521559	0.71	1.05339378298732	0.81	0.49521423796015	0.344975330618645	0.284218648692039	0.0037	0.0014	0.0187	0.153	0.0036	0.1859	0.2323	0.0153	0.0021	0.0059	0.0029	0.0104	0.0025	0.0039	0.0118	0.1122	0.1538	0.0023	0.0016	0.0115	0.0152	0.0206	0.0049	0.0143	0.0043	0.0025
1	rs2067635	46537946	0.71	1.05339378298732	0.81	0.49521423796015	0.353040069384617	0.300737207556742	0.0037	0.0014	0.0187	0.1533	0.0036	0.1857	0.2325	0.0153	0.0021	0.0058	0.0028	0.0103	0.0025	0.0039	0.0117	0.1123	0.1537	0.0022	0.0016	0.0115	0.0153	0.0207	0.0049	0.0142	0.0043	0.0025
1	rs1085244	46563680	0.71	1.05339378298732	0.81	0.49521423796015	0.3716315568018	0.304193935517477	0.0037	0.0014	0.0187	0.1535	0.0036	0.1855	0.2326	0.0153	0.0021	0.0058	0.0028	0.0103	0.0025	0.0039	0.0117	0.1123	0.1535	0.0021	0.0016	0.0115	0.0154	0.0208	0.0049	0.0142	0.0042	0.0027
1	rs12126810	46566252	0.71	1.05339378298732	0.81	0.49521423796015	0.366910826369228	0.292796633443496	0.0037	0.0014	0.0187	0.1535	0.0036	0.1855	0.2326	0.0153	0.0021	0.0058	0.0028	0.0103	0.0025	0.0039	0.0117	0.1123	0.1535	0.0021	0.0016	0.0115	0.0154	0.0208	0.0049	0.0142	0.0042	0.0027
1	rs785484	46574015	0.71	1.05339378298732	0.81	0.49521423796015	0.363619286144205	0.276066770175467	0.0037	0.0014	0.0187	0.1536	0.0036	0.1855	0.2327	0.0153	0.0021	0.0058	0.0028	0.0103	0.0025	0.0039	0.0117	0.1123	0.1535	0.0021	0.0016	0.0115	0.0154	0.0208	0.0048	0.0142	0.0042	0.0027
1	rs785493	46584859	0.72	0.971554139537083	0.81	0.49521423796015	0.369348735444328	0.273635470644432	0.0036	0.0014	0.0188	0.1532	0.0036	0.1855	0.2329	0.0153	0.0021	0.0057	0.0028	0.0102	0.0025	0.0039	0.0117	0.1125	0.1534	0.002	0.0016	0.0115	0.0154	0.0209	0.0048	0.0143	0.0042	0.0026
1	rs77881576	46587530	0.72	0.971554139537083	0.82	0.448736318624531	0.366208077947522	0.263977194986213	0.0036	0.0014	0.0188	0.1533	0.0036	0.1856	0.2329	0.0153	0.0021	0.0057	0.0028	0.0102	0.0025	0.0039	0.0117	0.1125	0.1534	0.002	0.0016	0.0115	0.0154	0.0209	0.0048	0.0144	0.0042	0.0026
1	rs72677552	46591119	0.72	0.971554139537083	0.82	0.448736318624531	0.364535074711985	0.251945265711703	0.0035	0.0014	0.0187	0.1533	0.0036	0.1856	0.2328	0.0153	0.002	0.0057	0.0028	0.0102	0.0025	0.0039	0.0117	0.1125	0.1534	0.002	0.0016	0.0115	0.0154	0.0209	0.0049	0.0144	0.0042	0.0026
1	rs12090501	46595329	0.72	0.971554139537083	0.82	0.448736318624531	0.359753738799289	0.254540955178961	0.0035	0.0014	0.0187	0.1533	0.0036	0.1859	0.2327	0.0153	0.002	0.0057	0.0028	0.01	0.0025	0.0039	0.0117	0.1126	0.1534	0.002	0.0016	0.0115	0.0154	0.0209	0.0049	0.0144	0.0042	0.0025
1	rs2486445	46605369	0.72	0.971554139537083	0.82	0.448736318624531	0.308273592901897	0.240203226171442	0.0032	0.0015	0.0185	0.1543	0.0036	0.1865	0.2325	0.0151	0.0019	0.0057	0.0028	0.0098	0.0024	0.0039	0.0115	0.1126	0.1535	0.0019	0.0016	0.0112	0.0154	0.021	0.005	0.0145	0.0043	0.0024
1	rs56226903	46612106	0.72	0.971554139537083	0.82	0.448736318624531	0.461134155524032	0.21255813402868	0.003	0.0016	0.0177	0.1565	0.0038	0.1848	0.234	0.0149	0.0016	0.0054	0.003	0.0093	0.0021	0.004	0.0109	0.1122	0.1531	0.0018	0.0018	0.0107	0.0161	0.0219	0.0051	0.0145	0.0043	0.0023
1	rs12029005	46623097	0.72	0.971554139537083	0.82	0.448736318624531	0.519063450442799	0.215444059008505	0.0028	0.0016	0.0177	0.157	0.0038	0.1844	0.2342	0.0148	0.0015	0.0054	0.0031	0.0093	0.002	0.0041	0.0106	0.1125	0.1529	0.0018	0.0018	0.0106	0.0162	0.022	0.0051	0.0145	0.0043	0.0023
1	rs72677566	46635178	0.72	0.971554139537083	0.82	0.448736318624531	0.501110728507291	0.17206704779392	0.0028	0.0016	0.0177	0.1572	0.0038	0.1847	0.2347	0.0146	0.0014	0.0054	0.0031	0.0093	0.0019	0.0041	0.0106	0.1123	0.1526	0.0017	0.0018	0.0106	0.0164	0.022	0.0052	0.0145	0.0043	0.0023
1	rs55884940	46639016	0.72	0.971554139537083	0.83	0.405269641990714	0.509540113977568	0.179668409768573	0.0027	0.0016	0.0176	0.1575	0.0038	0.1851	0.2352	0.0143	0.0014	0.0054	0.0031	0.0093	0.0018	0.0041	0.0105	0.1121	0.1522	0.0017	0.0018	0.0105	0.0165	0.022	0.0052	0.0145	0.0043	0.0022
1	rs74374973	46655645	0.73	0.893795165105119	0.84	0.364737902801441	0.531004626086381	0.151196152137267	0.0023	0.0016	0.0172	0.1585	0.0039	0.187	0.2382	0.013	0.0013	0.0054	0.0031	0.0091	0.0013	0.0042	0.0102	0.1112	0.1502	0.0013	0.0015	0.0101	0.0174	0.0219	0.0056	0.0146	0.0044	0.0018
1	rs11584436	46657063	0.73	0.893795165105119	0.84	0.364737902801441	0.543993199587783	0.1553893040342	0.0022	0.0016	0.0172	0.1586	0.0039	0.1872	0.2384	0.0129	0.0012	0.0054	0.0031	0.0091	0.0013	0.0042	0.0102	0.1111	0.15	0.0013	0.0015	0.0101	0.0175	0.022	0.0056	0.0146	0.0044	0.0018
1	rs7552312	46657220	0.74	0.820062814253923	0.84	0.364737902801441	0.548729104111607	0.167423667805137	0.0022	0.0016	0.0172	0.1586	0.0039	0.1872	0.2384	0.0129	0.0012	0.0054	0.0031	0.0091	0.0013	0.0042	0.0102	0.1111	0.15	0.0013	0.0015	0.0101	0.0175	0.022	0.0056	0.0146	0.0044	0.0018
1	rs2292487	46660295	0.74	0.820062814253923	0.84	0.364737902801441	0.562585729343054	0.191383517578088	0.0022	0.0016	0.0172	0.1587	0.0039	0.1873	0.2385	0.0129	0.0012	0.0054	0.0031	0.0091	0.0012	0.0042	0.0102	0.111	0.1499	0.0013	0.0015	0.0101	0.0175	0.022	0.0056	0.0146	0.0044	0.0018
1	rs28364741	46664249	0.74	0.820062814253923	0.84	0.364737902801441	0.590101116066215	0.235777369120738	0.0022	0.0016	0.0172	0.1588	0.0039	0.1873	0.2385	0.0128	0.0012	0.0054	0.0031	0.0092	0.0012	0.0042	0.0102	0.1108	0.15	0.0013	0.0015	0.0101	0.0175	0.022	0.0056	0.0146	0.0044	0.0018
1	rs62620991	46669276	0.74	0.820062814253923	0.84	0.364737902801441	0.585472761523493	0.20135387931566	0.0022	0.0016	0.0171	0.1589	0.0039	0.1873	0.2386	0.0128	0.0012	0.0054	0.0031	0.0092	0.0012	0.0042	0.0102	0.1109	0.1499	0.0012	0.0015	0.0101	0.0175	0.022	0.0056	0.0146	0.0044	0.0018
1	rs7538871	46671997	0.74	0.820062814253923	0.84	0.364737902801441	0.584997273736139	0.191177626640573	0.0022	0.0016	0.0171	0.1591	0.0039	0.1874	0.2387	0.0128	0.0012	0.0054	0.0031	0.0092	0.0012	0.0042	0.0102	0.1109	0.1499	0.0012	0.0015	0.0101	0.0175	0.022	0.0056	0.0146	0.0044	0.0017
1	rs12728721	46716368	0.74	0.820062814253923	0.84	0.364737902801441	0.628785520846649	0.135115418735565	0.002	0.0016	0.0167	0.1598	0.0039	0.1881	0.2407	0.0126	9e-04	0.0055	0.0031	0.0089	9e-04	0.0043	0.01	0.1107	0.1496	0.001	0.0014	0.01	0.0176	0.0216	0.0057	0.0138	0.0044	0.0015
1	rs9793263	46722389	0.74	0.820062814253923	0.83	0.405269641990714	0.634836897305206	0.168112418281161	0.002	0.0016	0.0166	0.1598	0.0039	0.1881	0.2408	0.0126	9e-04	0.0055	0.0031	0.0089	9e-04	0.0043	0.01	0.1107	0.1496	9e-04	0.0014	0.01	0.0176	0.0216	0.0057	0.0138	0.0044	0.0015
1	rs17102087	46727304	0.74	0.820062814253923	0.83	0.405269641990714	0.613009606045687	0.152430765349601	0.002	0.0016	0.0166	0.1597	0.0039	0.1881	0.2408	0.0127	8e-04	0.0055	0.0032	0.0089	9e-04	0.0043	0.01	0.1105	0.1499	9e-04	0.0014	0.01	0.0177	0.0215	0.0057	0.0139	0.0044	0.0015
1	rs12137934	46728913	0.74	0.820062814253923	0.83	0.405269641990714	0.612593283716588	0.150248902051646	0.002	0.0016	0.0166	0.1596	0.0039	0.1881	0.2409	0.0127	8e-04	0.0055	0.0032	0.0089	9e-04	0.0043	0.01	0.1105	0.1499	9e-04	0.0014	0.01	0.0177	0.0215	0.0057	0.0139	0.0044	0.0015
1	rs12410307	46730398	0.74	0.820062814253923	0.82	0.448736318624531	0.61203838957089	0.148549249188577	0.002	0.0016	0.0166	0.1596	0.0039	0.1881	0.2409	0.0127	8e-04	0.0055	0.0032	0.0089	9e-04	0.0043	0.01	0.1105	0.1499	9e-04	0.0014	0.01	0.0177	0.0214	0.0057	0.0139	0.0044	0.0015
1	rs11542623	46746164	0.74	0.820062814253923	0.81	0.49521423796015	0.604432072843423	0.14451726923519	0.002	0.0016	0.0166	0.1595	0.0039	0.1884	0.2409	0.0127	8e-04	0.0055	0.0032	0.0089	8e-04	0.0043	0.01	0.1104	0.15	9e-04	0.0014	0.01	0.0178	0.0214	0.0057	0.0138	0.0045	0.0014
1	rs4660919	46754486	0.74	0.820062814253923	0.81	0.49521423796015	0.603467140947129	0.13859106180516	0.002	0.0016	0.0166	0.1595	0.0039	0.1885	0.2409	0.0127	8e-04	0.0055	0.0032	0.0089	8e-04	0.0043	0.01	0.1103	0.15	9e-04	0.0014	0.01	0.0178	0.0214	0.0057	0.0138	0.0045	0.0014
1	rs116334899	46766583	0.74	0.820062814253923	0.81	0.49521423796015	0.602571769595925	0.129156384421909	0.002	0.0016	0.0166	0.1595	0.0039	0.1885	0.2409	0.0127	8e-04	0.0055	0.0032	0.0089	8e-04	0.0043	0.01	0.1103	0.15	9e-04	0.0014	0.01	0.0178	0.0214	0.0057	0.0138	0.0045	0.0014
1	rs41292543	46774783	0.74	0.820062814253923	0.81	0.49521423796015	0.602296394138471	0.131582166510464	0.002	0.0016	0.0166	0.1595	0.0039	0.1885	0.2409	0.0127	8e-04	0.0055	0.0032	0.0089	8e-04	0.0043	0.01	0.1103	0.15	9e-04	0.0014	0.01	0.0178	0.0214	0.0057	0.0138	0.0045	0.0014
1	rs41293277	46806550	0.75	0.750298972197586	0.81	0.49521423796015	0.719755616800571	0.105349091599781	0.0019	0.0014	0.0167	0.1598	0.004	0.19	0.2406	0.0126	7e-04	0.0054	0.0033	0.0086	6e-04	0.0044	0.0095	0.1101	0.1502	6e-04	0.0012	0.0102	0.0179	0.0217	0.0062	0.013	0.0046	0.001
1	rs68083747	46807416	0.75	0.750298972197586	0.81	0.49521423796015	0.726709439823134	0.105183376293743	0.0019	0.0014	0.0168	0.1598	0.004	0.1901	0.2406	0.0126	7e-04	0.0054	0.0033	0.0086	6e-04	0.0044	0.0095	0.11	0.1503	6e-04	0.0012	0.0102	0.0179	0.0217	0.0062	0.013	0.0046	0.001
1	rs12563610	46808042	0.75	0.750298972197586	0.81	0.49521423796015	0.727383959589357	0.112484340870142	0.0019	0.0014	0.0168	0.1598	0.004	0.1902	0.2406	0.0126	7e-04	0.0054	0.0033	0.0085	6e-04	0.0044	0.0095	0.11	0.1503	6e-04	0.0012	0.0102	0.0179	0.0217	0.0062	0.013	0.0046	0.001
1	rs56909107	46808224	0.75	0.750298972197586	0.81	0.49521423796015	0.730535373472565	0.114018222871647	0.0019	0.0014	0.0167	0.1599	0.004	0.1903	0.2406	0.0126	7e-04	0.0054	0.0033	0.0085	6e-04	0.0044	0.0095	0.11	0.1502	6e-04	0.0012	0.0102	0.018	0.0217	0.0062	0.0129	0.0046	0.001
1	rs17357628	46808462	0.75	0.750298972197586	0.81	0.49521423796015	0.734370173489334	0.122243402239021	0.0019	0.0014	0.0167	0.16	0.004	0.1904	0.2405	0.0126	6e-04	0.0054	0.0033	0.0085	6e-04	0.0044	0.0095	0.11	0.1501	6e-04	0.0012	0.0102	0.018	0.0217	0.0062	0.0129	0.0046	0.001
1	rs41293287	46808852	0.75	0.750298972197586	0.81	0.49521423796015	0.734370173489334	0.122243402239021	0.0019	0.0014	0.0167	0.16	0.004	0.1904	0.2405	0.0126	6e-04	0.0054	0.0033	0.0085	6e-04	0.0044	0.0095	0.11	0.1501	6e-04	0.0012	0.0102	0.018	0.0217	0.0062	0.0129	0.0046	0.001
1	rs7548675	46809321	0.75	0.750298972197586	0.81	0.49521423796015	0.736403945619037	0.122506652000453	0.0019	0.0014	0.0168	0.16	0.004	0.1905	0.2406	0.0126	6e-04	0.0054	0.0033	0.0085	6e-04	0.0044	0.0095	0.1097	0.1502	6e-04	0.0012	0.0102	0.018	0.0217	0.0062	0.0129	0.0046	0.001
1	rs7515284	46809419	0.75	0.750298972197586	0.82	0.448736318624531	0.735123133342922	0.121629979884351	0.002	0.0014	0.0169	0.1599	0.004	0.1905	0.2402	0.0126	6e-04	0.0054	0.0033	0.0085	6e-04	0.0045	0.0095	0.1096	0.1502	6e-04	0.0012	0.0102	0.018	0.0217	0.0063	0.013	0.0046	0.0011
1	rs75216726	46809491	0.75	0.750298972197586	0.82	0.448736318624531	0.735123133342922	0.121717540686718	0.002	0.0014	0.0169	0.1599	0.004	0.1905	0.2402	0.0126	6e-04	0.0054	0.0033	0.0085	6e-04	0.0045	0.0095	0.1096	0.1502	6e-04	0.0012	0.0102	0.018	0.0217	0.0063	0.013	0.0046	0.0011
1	rs3737744	46810530	0.75	0.750298972197586	0.82	0.448736318624531	0.735123133342922	0.121980365065198	0.002	0.0014	0.0169	0.1599	0.004	0.1905	0.2402	0.0126	6e-04	0.0054	0.0033	0.0085	6e-04	0.0045	0.0095	0.1096	0.1502	6e-04	0.0012	0.0102	0.018	0.0217	0.0063	0.013	0.0046	0.0011
1	rs41294480	46818502	0.75	0.750298972197586	0.82	0.448736318624531	0.735273766132837	0.121892733284845	0.002	0.0014	0.0169	0.1599	0.004	0.1905	0.2402	0.0126	6e-04	0.0054	0.0033	0.0085	6e-04	0.0045	0.0095	0.1096	0.1502	6e-04	0.0012	0.0102	0.018	0.0217	0.0063	0.013	0.0046	0.0011
1	rs79927147	46821396	0.75	0.750298972197586	0.83	0.405269641990714	0.735349087629391	0.121805125156117	0.002	0.0014	0.0169	0.1599	0.004	0.1905	0.2402	0.0126	6e-04	0.0054	0.0033	0.0085	6e-04	0.0045	0.0095	0.1096	0.1502	6e-04	0.0012	0.0102	0.018	0.0217	0.0063	0.013	0.0046	0.0011
1	rs9865	46827456	0.75	0.750298972197586	0.83	0.405269641990714	0.746079210365189	0.123561772776244	0.002	0.0014	0.0169	0.16	0.004	0.1905	0.2404	0.0126	6e-04	0.0054	0.0033	0.0084	6e-04	0.0045	0.0096	0.1096	0.1502	6e-04	0.0012	0.0102	0.0181	0.0217	0.0063	0.0128	0.0046	0.0011
1	rs41294482	46828110	0.75	0.750298972197586	0.83	0.405269641990714	0.746079210365189	0.123561772776244	0.002	0.0014	0.0169	0.16	0.004	0.1905	0.2404	0.0126	6e-04	0.0054	0.0033	0.0084	6e-04	0.0045	0.0096	0.1096	0.1502	6e-04	0.0012	0.0102	0.0181	0.0217	0.0063	0.0128	0.0046	0.0011
1	rs116671723	46832084	0.75	0.750298972197586	0.83	0.405269641990714	0.751317794057866	0.123561772776244	0.002	0.0014	0.0168	0.16	0.004	0.1905	0.2403	0.0126	7e-04	0.0054	0.0033	0.0084	6e-04	0.0045	0.0096	0.1097	0.1502	6e-04	0.0012	0.0102	0.0181	0.0218	0.0063	0.0128	0.0046	0.001
1	rs3863641	46843216	0.75	0.750298972197586	0.84	0.364737902801441	0.753905036942867	0.127459408191654	0.002	0.0014	0.0168	0.1601	0.004	0.1904	0.2403	0.0126	7e-04	0.0054	0.0033	0.0084	6e-04	0.0045	0.0096	0.1097	0.1501	6e-04	0.0012	0.0101	0.0181	0.0218	0.0063	0.0128	0.0046	0.001
1	rs324420	46870761	0.76	0.684441169424083	0.84	0.364737902801441	0.643041060991841	0.110535943064983	0.002	0.0013	0.0168	0.1604	0.0039	0.1902	0.2398	0.0125	6e-04	0.0054	0.0035	0.0083	9e-04	0.0045	0.0098	0.1096	0.1515	6e-04	0.0012	0.01	0.0183	0.0214	0.0065	0.0118	0.0046	0.0011
1	rs45497198	46874279	0.76	0.684441169424083	0.84	0.364737902801441	0.644176431538877	0.103943731717175	0.002	0.0013	0.0168	0.1604	0.0039	0.1903	0.2398	0.0125	6e-04	0.0054	0.0036	0.0082	9e-04	0.0045	0.0098	0.1096	0.1515	6e-04	0.0012	0.01	0.0182	0.0214	0.0065	0.0117	0.0046	0.001
1	rs6662982	46877180	0.76	0.684441169424083	0.84	0.364737902801441	0.641481413884763	0.0965464935360461	0.002	0.0013	0.0167	0.1603	0.0039	0.1904	0.2398	0.0125	6e-04	0.0054	0.0036	0.0083	9e-04	0.0045	0.0098	0.1096	0.1516	6e-04	0.0012	0.01	0.0182	0.0214	0.0065	0.0117	0.0046	0.001
1	rs7520850	46883668	0.76	0.684441169424083	0.84	0.364737902801441	0.633075048610521	0.0880485892603067	0.002	0.0013	0.0167	0.1602	0.0039	0.1904	0.2398	0.0125	6e-04	0.0054	0.0036	0.0083	9e-04	0.0045	0.0099	0.1095	0.1517	6e-04	0.0012	0.01	0.0182	0.0214	0.0066	0.0116	0.0046	0.001
1	rs71638008	46887090	0.76	0.684441169424083	0.84	0.364737902801441	0.63026073995017	0.0879713630836043	0.002	0.0013	0.0167	0.1602	0.0039	0.1905	0.2398	0.0126	6e-04	0.0054	0.0036	0.0083	9e-04	0.0045	0.0099	0.1095	0.1517	6e-04	0.0012	0.01	0.0181	0.0213	0.0066	0.0116	0.0046	0.001
1	rs927898	46888579	0.76	0.684441169424083	0.84	0.364737902801441	0.626260250959357	0.0931259515421921	0.002	0.0013	0.0167	0.1601	0.0039	0.1905	0.2398	0.0126	6e-04	0.0054	0.0036	0.0083	9e-04	0.0045	0.0099	0.1095	0.1517	6e-04	0.0012	0.01	0.0181	0.0213	0.0066	0.0116	0.0046	0.001
1	rs116435220	46890686	0.76	0.684441169424083	0.84	0.364737902801441	0.628645106187801	0.0824828111152438	0.0019	0.0013	0.0167	0.1602	0.0039	0.1905	0.2398	0.0126	6e-04	0.0054	0.0036	0.0083	9e-04	0.0045	0.01	0.1095	0.1517	6e-04	0.0012	0.01	0.0181	0.0213	0.0066	0.0116	0.0046	0.001
1	rs12563000	46897679	0.76	0.684441169424083	0.84	0.364737902801441	0.51662668108697	0.0902998883975837	0.0019	0.0012	0.0165	0.1604	0.0038	0.19	0.2394	0.0127	7e-04	0.0051	0.0037	0.0083	8e-04	0.0046	0.0105	0.109	0.1523	6e-04	0.0012	0.0103	0.0182	0.0209	0.0066	0.0119	0.0046	9e-04
1	rs72892730	46903771	0.78	0.56417027826485	0.84	0.364737902801441	0.325769638044345	0.0877398470770927	0.0018	0.0011	0.0159	0.163	0.0033	0.1895	0.2373	0.013	0.001	0.0056	0.0043	0.0082	6e-04	0.0045	0.0137	0.1063	0.1521	9e-04	0.0011	0.0104	0.0164	0.0199	0.0065	0.0142	0.0044	0.0011
1	rs61785668	46904539	0.78	0.56417027826485	0.84	0.364737902801441	0.323079989372833	0.0955072512731851	0.0018	0.0011	0.0159	0.163	0.0033	0.1895	0.2373	0.013	0.001	0.0056	0.0043	0.0082	6e-04	0.0045	0.0137	0.1063	0.1521	9e-04	0.0011	0.0105	0.0164	0.0199	0.0065	0.0142	0.0044	0.0011
1	rs11583292	46905201	0.78	0.56417027826485	0.84	0.364737902801441	0.329698015042321	0.0902218807645841	0.0017	0.001	0.0159	0.1631	0.0033	0.1896	0.2372	0.013	0.001	0.0056	0.0043	0.0083	6e-04	0.0046	0.0137	0.1063	0.1522	9e-04	0.0011	0.0105	0.0163	0.0199	0.0065	0.0142	0.0045	0.0011
1	rs2281774	46911290	0.78	0.56417027826485	0.84	0.364737902801441	0.339912288381368	0.156443977835024	0.0017	0.001	0.016	0.1634	0.0034	0.1898	0.2368	0.013	0.001	0.0056	0.0043	0.0083	6e-04	0.0046	0.0136	0.1061	0.1522	9e-04	0.0011	0.0105	0.0162	0.02	0.0065	0.0141	0.0045	0.0011
1	rs10157022	46912166	0.78	0.56417027826485	0.84	0.364737902801441	0.341005121195685	0.158464482425801	0.0017	0.001	0.016	0.1634	0.0034	0.1898	0.2368	0.013	0.001	0.0056	0.0043	0.0083	6e-04	0.0046	0.0137	0.1061	0.1522	9e-04	0.0011	0.0105	0.0162	0.02	0.0065	0.0141	0.0045	0.0011
1	rs41294536	46912532	0.78	0.56417027826485	0.84	0.364737902801441	0.341891127537429	0.161852369110184	0.0017	0.001	0.016	0.1634	0.0034	0.1898	0.2368	0.013	0.001	0.0056	0.0043	0.0083	6e-04	0.0046	0.0137	0.1061	0.1522	9e-04	0.0011	0.0105	0.0162	0.02	0.0065	0.0141	0.0045	0.0011
1	rs41294538	46912769	0.78	0.56417027826485	0.84	0.364737902801441	0.342204120141369	0.16448313627982	0.0017	0.001	0.016	0.1634	0.0034	0.1898	0.2368	0.013	0.001	0.0056	0.0043	0.0083	6e-04	0.0047	0.0137	0.1061	0.1522	9e-04	0.0011	0.0105	0.0162	0.02	0.0065	0.0141	0.0045	0.0011
1	rs76885665	46914700	0.78	0.56417027826485	0.84	0.364737902801441	0.350975218602373	0.197803209103784	0.0017	0.001	0.016	0.1635	0.0034	0.1898	0.2368	0.013	0.001	0.0056	0.0043	0.0083	6e-04	0.0047	0.0137	0.106	0.1522	9e-04	0.0011	0.0106	0.0161	0.0201	0.0065	0.0141	0.0045	0.0011
1	rs4660934	46921187	0.78	0.56417027826485	0.84	0.364737902801441	0.372993786155433	0.198741025907447	0.0017	0.001	0.0159	0.1637	0.0034	0.1897	0.237	0.013	0.0011	0.0056	0.0043	0.0082	6e-04	0.0048	0.0137	0.1056	0.1523	0.001	0.0011	0.0106	0.0161	0.02	0.0065	0.0138	0.0044	0.0012
1	rs55988810	46921869	0.78	0.56417027826485	0.85	0.32706018639722	0.370271869711065	0.198741025907447	0.0017	0.001	0.016	0.1637	0.0034	0.1896	0.237	0.013	0.0011	0.0056	0.0043	0.0082	6e-04	0.0048	0.0137	0.1056	0.1523	0.001	0.0011	0.0106	0.0161	0.02	0.0065	0.0138	0.0044	0.0012
1	rs11211281	46928012	0.78	0.56417027826485	0.85	0.32706018639722	0.347179598305125	0.223852665860229	0.0017	0.001	0.0161	0.1645	0.0035	0.1895	0.2371	0.013	0.0011	0.0056	0.0042	0.0082	6e-04	0.0047	0.0138	0.1055	0.1519	0.001	0.0011	0.0106	0.0161	0.0197	0.0065	0.0138	0.0044	0.0012
1	rs11211288	46940089	0.78	0.56417027826485	0.85	0.32706018639722	0.410958067252533	0.297529568665732	0.0021	0.0011	0.016	0.1655	0.0036	0.1869	0.236	0.0131	0.0014	0.0052	0.0041	0.0081	8e-04	0.0047	0.0138	0.1068	0.1511	0.0013	0.0011	0.0109	0.0162	0.0204	0.0065	0.0141	0.0042	0.0014
1	rs4660940	46945270	0.78	0.56417027826485	0.85	0.32706018639722	0.436308336626559	0.345701403819056	0.0022	0.001	0.0159	0.1646	0.0035	0.1874	0.2366	0.0129	0.0015	0.005	0.004	0.0081	8e-04	0.0046	0.0138	0.1069	0.1514	0.0013	0.0012	0.0108	0.0162	0.0205	0.0065	0.0143	0.004	0.0015
1	rs6679041	46947168	0.78	0.56417027826485	0.85	0.32706018639722	0.467338969379297	0.370748045815645	0.0022	0.001	0.0164	0.1648	0.0035	0.1877	0.2364	0.0125	0.0015	0.005	0.004	0.0081	8e-04	0.0046	0.0136	0.1069	0.152	0.0014	0.0012	0.0106	0.0155	0.0209	0.0062	0.0143	0.0039	0.0015
1	rs72892772	46951397	0.78	0.56417027826485	0.85	0.32706018639722	0.4185532307311	0.322381424346669	0.0022	9e-04	0.0163	0.1647	0.0034	0.1883	0.236	0.0124	0.0015	0.0049	0.004	0.0079	9e-04	0.0045	0.0133	0.1078	0.1528	0.0014	0.0013	0.0105	0.0151	0.0206	0.0061	0.0144	0.0038	0.0015
1	rs12402727	46953362	0.79	0.509607847349147	0.85	0.32706018639722	0.387366877288077	0.33557888955873	0.0023	0.001	0.0162	0.1647	0.0034	0.1884	0.2361	0.0122	0.0015	0.0049	0.004	0.0079	0.001	0.0044	0.0132	0.1079	0.1531	0.0015	0.0015	0.0104	0.0149	0.0204	0.0061	0.0144	0.0037	0.0016
1	rs75880299	46959845	0.79	0.509607847349147	0.85	0.32706018639722	0.375725865244495	0.375689610904021	0.0021	9e-04	0.0161	0.165	0.0035	0.189	0.2364	0.012	0.0011	0.0048	0.004	0.008	0.001	0.0043	0.013	0.1084	0.1534	0.0014	0.0016	0.0102	0.0147	0.0202	0.0061	0.0144	0.0035	0.0014
1	rs76307338	46961647	0.79	0.509607847349147	0.85	0.32706018639722	0.368860493684317	0.425557653857515	0.0021	9e-04	0.0161	0.165	0.0035	0.189	0.2367	0.012	0.001	0.0048	0.004	0.008	0.001	0.0043	0.013	0.1085	0.1534	0.0014	0.0015	0.0102	0.0147	0.0202	0.0061	0.0144	0.0035	0.0014
1	rs115400361	46962605	0.79	0.509607847349147	0.85	0.32706018639722	0.369783005011786	0.426871897939137	0.0021	9e-04	0.0161	0.165	0.0035	0.189	0.2367	0.012	0.001	0.0048	0.004	0.008	0.001	0.0043	0.013	0.1085	0.1534	0.0014	0.0015	0.0102	0.0147	0.0202	0.0061	0.0144	0.0035	0.0014
1	rs11211293	46963568	0.79	0.509607847349147	0.85	0.32706018639722	0.370000237504966	0.433327400364691	0.0021	9e-04	0.0161	0.165	0.0035	0.189	0.2367	0.012	0.001	0.0048	0.004	0.008	0.001	0.0043	0.013	0.1085	0.1534	0.0014	0.0015	0.0102	0.0147	0.0202	0.0061	0.0144	0.0035	0.0014
1	rs12564461	46972171	0.79	0.509607847349147	0.85	0.32706018639722	0.372448589444756	0.456591736073712	0.0021	8e-04	0.0161	0.1651	0.0035	0.1891	0.2368	0.012	0.001	0.0048	0.004	0.008	0.001	0.0043	0.013	0.1085	0.1534	0.0014	0.0015	0.0101	0.0147	0.0201	0.0061	0.0145	0.0035	0.0014
1	rs35270239	46972958	0.79	0.509607847349147	0.85	0.32706018639722	0.372503090820129	0.45578879066915	0.0021	8e-04	0.0161	0.1651	0.0035	0.1891	0.2368	0.012	0.001	0.0048	0.004	0.008	0.001	0.0043	0.013	0.1085	0.1534	0.0014	0.0015	0.0101	0.0147	0.0201	0.0061	0.0145	0.0035	0.0014
1	rs12132747	46975294	0.79	0.509607847349147	0.85	0.32706018639722	0.359753738799289	0.425951812468654	0.002	8e-04	0.0161	0.1651	0.0035	0.189	0.2366	0.0119	0.001	0.0048	0.004	0.008	0.0011	0.0043	0.013	0.1086	0.1535	0.0016	0.0015	0.0101	0.0146	0.02	0.0061	0.0145	0.0035	0.0015
1	rs1570570	46981145	0.79	0.509607847349147	0.85	0.32706018639722	0.307681046338144	0.375689610904021	0.002	9e-04	0.0162	0.165	0.0035	0.189	0.2367	0.0117	0.001	0.0048	0.0041	0.008	0.0013	0.0044	0.0129	0.1084	0.1534	0.0016	0.0015	0.0099	0.0144	0.0199	0.006	0.0149	0.0035	0.0015
1	rs746878	46981702	0.79	0.509607847349147	0.86	0.29215087580064	0.299351408123875	0.403384915526866	0.0021	9e-04	0.0163	0.165	0.0035	0.189	0.2367	0.0117	0.001	0.0048	0.0041	0.008	0.0013	0.0044	0.0129	0.1084	0.1534	0.0016	0.0014	0.0099	0.0143	0.0199	0.006	0.015	0.0035	0.0015
1	rs746879	46982309	0.79	0.509607847349147	0.86	0.29215087580064	0.293640940566179	0.421359429142685	0.0021	9e-04	0.0163	0.165	0.0036	0.189	0.2368	0.0116	0.001	0.0048	0.0041	0.0081	0.0014	0.0044	0.0129	0.1084	0.1533	0.0016	0.0014	0.0099	0.0142	0.0198	0.006	0.0151	0.0035	0.0015
1	rs942249	46982455	0.79	0.509607847349147	0.86	0.29215087580064	0.294652930410734	0.436101978623683	0.0021	9e-04	0.0163	0.165	0.0036	0.189	0.2369	0.0116	0.001	0.0048	0.0041	0.0081	0.0014	0.0044	0.0129	0.1084	0.1533	0.0016	0.0014	0.0099	0.0142	0.0198	0.006	0.0151	0.0035	0.0015
1	rs12408243	46990044	0.8	0.458652199356866	0.86	0.29215087580064	0.214018654656934	0.349053368000104	0.0021	9e-04	0.0164	0.1651	0.0035	0.1881	0.2371	0.0114	9e-04	0.0049	0.0038	0.0082	0.0014	0.0045	0.0128	0.1098	0.1536	0.0014	0.0012	0.0097	0.0137	0.0193	0.0058	0.0157	0.0034	0.0015
1	rs12723072	46991890	0.8	0.458652199356866	0.86	0.29215087580064	0.203125249320793	0.351791456721756	0.0021	9e-04	0.0164	0.1651	0.0036	0.1879	0.237	0.0114	9e-04	0.0049	0.0038	0.0082	0.0014	0.0046	0.0128	0.1101	0.1536	0.0014	0.0012	0.0097	0.0137	0.0193	0.0058	0.0157	0.0034	0.0015
1	rs72894662	46993203	0.8	0.458652199356866	0.86	0.29215087580064	0.201008561856572	0.357411118621469	0.0021	9e-04	0.0164	0.1652	0.0036	0.1879	0.237	0.0114	8e-04	0.0049	0.0038	0.0081	0.0014	0.0046	0.0128	0.1102	0.1538	0.0014	0.0012	0.0097	0.0137	0.0192	0.0058	0.0157	0.0034	0.0015
1	rs115830566	46994349	0.8	0.458652199356866	0.88	0.230271256315472	0.197276613890778	0.324935430844425	0.0021	9e-04	0.0164	0.1652	0.0036	0.1878	0.237	0.0114	8e-04	0.005	0.0038	0.0081	0.0014	0.0046	0.0128	0.1102	0.1538	0.0014	0.0012	0.0097	0.0137	0.0192	0.0058	0.0157	0.0034	0.0015
1	rs11588450	47000996	0.8	0.458652199356866	0.89	0.20310604818777	0.162455499007674	0.262149802672913	0.0022	9e-04	0.0165	0.1652	0.0037	0.1877	0.2367	0.0115	8e-04	0.0051	0.0039	0.008	0.0014	0.0048	0.0128	0.1103	0.1537	0.0015	0.0012	0.0098	0.0139	0.0187	0.0057	0.0155	0.0035	0.0015
1	rs75939162	47005597	0.8	0.458652199356866	0.9	0.178319663885856	0.153647958983632	0.249245701260408	0.0023	9e-04	0.0162	0.1657	0.0037	0.188	0.2363	0.0115	0.0012	0.0051	0.004	0.0078	0.0014	0.0048	0.0129	0.1102	0.1535	0.0014	0.0012	0.0099	0.0139	0.0186	0.0057	0.0155	0.0034	0.0014
1	rs12145313	47008883	0.8	0.458652199356866	0.89	0.20310604818777	0.165688570708212	0.267758661016164	0.0023	9e-04	0.016	0.1661	0.0038	0.1882	0.236	0.0115	0.0015	0.0051	0.004	0.0077	0.0014	0.0048	0.0129	0.1102	0.1533	0.0013	0.0012	0.0099	0.0139	0.0185	0.0057	0.0154	0.0034	0.0014
1	rs885127	47012144	0.8	0.458652199356866	0.91	0.155803491158275	0.173988398916291	0.198532493241404	0.0023	9e-04	0.016	0.1665	0.0038	0.1869	0.2375	0.0115	0.0014	0.0052	0.0041	0.0077	0.0014	0.0047	0.0129	0.1103	0.1531	0.0013	0.0011	0.0099	0.014	0.0184	0.0055	0.0153	0.0034	0.0014
1	rs10890404	47013180	0.8	0.458652199356866	0.91	0.155803491158275	0.188987381299246	0.195932062599051	0.0024	0.001	0.0161	0.1664	0.0038	0.187	0.2371	0.0115	0.0015	0.0052	0.0041	0.0077	0.0014	0.0048	0.0129	0.1102	0.1527	0.0014	0.0014	0.0098	0.0141	0.0184	0.0055	0.0153	0.0033	0.0015
1	rs61997191	47016761	0.8	0.458652199356866	0.91	0.155803491158275	0.184304732904821	0.204820306571179	0.0024	0.001	0.016	0.1665	0.0038	0.1868	0.237	0.0114	0.0015	0.0052	0.004	0.0077	0.0014	0.0047	0.0129	0.1103	0.1531	0.0014	0.0014	0.0099	0.0141	0.0184	0.0055	0.0154	0.0031	0.0015
1	rs1258045	47017706	0.8	0.458652199356866	0.91	0.155803491158275	0.184527958968032	0.198115648868462	0.0024	0.001	0.016	0.1666	0.0038	0.1868	0.2369	0.0114	0.0015	0.0051	0.004	0.0077	0.0014	0.0047	0.0129	0.1103	0.1532	0.0014	0.0014	0.0099	0.0142	0.0184	0.0056	0.0154	0.003	0.0015
1	rs116284859	47024609	0.81	0.411214762386647	0.92	0.135444945858012	0.149730980173555	0.217375121483188	0.0024	0.0012	0.0161	0.167	0.0037	0.1863	0.2364	0.0113	0.0015	0.0051	0.0039	0.0078	0.0013	0.0047	0.0129	0.1106	0.1539	0.0014	0.0014	0.0099	0.0142	0.0183	0.0055	0.0154	0.0029	0.0014
1	rs115988887	47028700	0.81	0.411214762386647	0.92	0.135444945858012	0.144902738324899	0.218773296089836	0.0024	0.0012	0.0161	0.1671	0.0037	0.1862	0.2362	0.0113	0.0014	0.005	0.0039	0.0079	0.0013	0.0047	0.0129	0.1107	0.154	0.0014	0.0014	0.0099	0.0142	0.0183	0.0055	0.0154	0.0029	0.0014
1	rs80069047	47028921	0.81	0.411214762386647	0.92	0.135444945858012	0.144386398191299	0.222985403147802	0.0024	0.0013	0.0161	0.1671	0.0037	0.1862	0.2362	0.0113	0.0014	0.005	0.0039	0.0079	0.0013	0.0047	0.0129	0.1107	0.154	0.0014	0.0014	0.0099	0.0142	0.0183	0.0055	0.0154	0.0029	0.0014
1	rs35625655	47031542	0.81	0.411214762386647	0.92	0.135444945858012	0.143581815154878	0.281182320771671	0.0024	0.0013	0.0161	0.1672	0.0037	0.1861	0.2362	0.0113	0.0014	0.005	0.0039	0.0079	0.0013	0.0047	0.0129	0.1107	0.1541	0.0015	0.0013	0.0099	0.0142	0.0183	0.0055	0.0155	0.0029	0.0013
1	rs2181414	47033849	0.81	0.411214762386647	0.88	0.230271256315472	0.14178927420644	0.265235822258844	0.0024	0.0013	0.0161	0.1672	0.0037	0.186	0.2361	0.0113	0.0014	0.005	0.0039	0.0079	0.0013	0.0046	0.0129	0.1108	0.1541	0.0015	0.0014	0.0099	0.0142	0.0183	0.0055	0.0155	0.0029	0.0014
1	rs956527	47055992	0.81	0.411214762386647	0.88	0.230271256315472	0.115575387819427	0.224612420923596	0.0024	0.0014	0.016	0.167	0.0037	0.1862	0.2354	0.0113	0.0015	0.005	0.0036	0.008	0.0012	0.0046	0.0128	0.1118	0.1543	0.0015	0.0014	0.0099	0.0142	0.0182	0.0056	0.0153	0.0028	0.0014
1	rs6429606	47062900	0.81	0.411214762386647	0.88	0.230271256315472	0.109124895753023	0.250481859145932	0.0024	0.0014	0.016	0.1669	0.0037	0.1863	0.2353	0.0113	0.0015	0.005	0.0036	0.0081	0.0012	0.0045	0.0128	0.112	0.1543	0.0015	0.0014	0.0099	0.0142	0.0182	0.0055	0.0153	0.0028	0.0015
1	rs17414800	47065344	0.81	0.411214762386647	0.88	0.230271256315472	0.107797367262773	0.243874340919409	0.0024	0.0014	0.016	0.1669	0.0037	0.1863	0.2353	0.0113	0.0015	0.005	0.0036	0.0082	0.0011	0.0045	0.0128	0.1119	0.1543	0.0015	0.0013	0.0099	0.0142	0.0182	0.0055	0.0153	0.0028	0.0015
1	rs34806553	47065426	0.81	0.411214762386647	0.88	0.230271256315472	0.107878355497541	0.244432118962801	0.0024	0.0014	0.016	0.1669	0.0037	0.1863	0.2353	0.0113	0.0015	0.005	0.0036	0.0082	0.0011	0.0045	0.0128	0.1119	0.1543	0.0015	0.0013	0.0099	0.0142	0.0182	0.0055	0.0153	0.0028	0.0015
1	rs4660947	47078637	0.81	0.411214762386647	0.88	0.230271256315472	0.111066320571686	0.207036478098003	0.0024	0.0014	0.0161	0.1662	0.0037	0.1858	0.2356	0.0118	0.0015	0.005	0.0036	0.0082	0.0012	0.0045	0.0129	0.1124	0.1536	0.0016	0.0013	0.0099	0.014	0.0183	0.0056	0.0153	0.0028	0.0015
1	rs12029680	47080741	0.81	0.411214762386647	0.88	0.230271256315472	0.114451763715974	0.195620788276232	0.0025	0.0014	0.0161	0.166	0.0037	0.1857	0.2357	0.0119	0.0015	0.005	0.0037	0.0082	0.0012	0.0045	0.0129	0.1124	0.1534	0.0016	0.0013	0.0098	0.014	0.0183	0.0056	0.0153	0.0028	0.0016
1	rs6669160	47087968	0.82	0.36720095628419	0.88	0.230271256315472	0.103585157213547	0.148266650591268	0.0027	0.0015	0.0158	0.1643	0.0038	0.1857	0.2349	0.0119	0.0016	0.0051	0.0038	0.0084	0.0014	0.0045	0.0128	0.1138	0.1527	0.0019	0.0013	0.01	0.0141	0.0185	0.0057	0.0154	0.0029	0.0018
1	rs11582488	47089334	0.82	0.36720095628419	0.88	0.230271256315472	0.0998368012203978	0.121542442756729	0.0027	0.0016	0.0158	0.1643	0.0038	0.1856	0.2349	0.0119	0.0016	0.005	0.0038	0.0084	0.0014	0.0045	0.0128	0.1139	0.1527	0.0019	0.0013	0.01	0.0141	0.0184	0.0057	0.0154	0.0029	0.0019
1	rs6697558	47091250	0.82	0.36720095628419	0.88	0.230271256315472	0.0942760837407184	0.106096057113032	0.0028	0.0016	0.0159	0.1641	0.0038	0.1854	0.2349	0.0119	0.0017	0.005	0.0038	0.0084	0.0014	0.0045	0.0127	0.1141	0.1526	0.0019	0.0012	0.01	0.0142	0.0184	0.0057	0.0154	0.0029	0.0019
1	rs114984043	47097606	0.83	0.326509998324372	0.88	0.230271256315472	0.0657761359196214	0.193860061239664	0.003	0.0019	0.0161	0.1624	0.0036	0.1834	0.2349	0.012	0.0018	0.0048	0.0038	0.0088	0.0016	0.0045	0.0122	0.1157	0.1525	0.0021	0.0012	0.01	0.0146	0.0179	0.0059	0.0159	0.0032	0.0022
1	Affx-10843896	47099721	0.83	0.326509998324372	0.88	0.230271256315472	0.0693837367851317	0.212131683724632	0.003	0.0019	0.0162	0.1624	0.0036	0.1833	0.2352	0.012	0.0018	0.0045	0.0038	0.0088	0.0016	0.0045	0.0122	0.1158	0.1525	0.0021	0.0012	0.01	0.0146	0.0179	0.0059	0.016	0.0032	0.0023
1	rs1258066	47103172	0.83	0.326509998324372	0.88	0.230271256315472	0.0697923740700397	0.210747678826595	0.003	0.0019	0.0162	0.1624	0.0036	0.1833	0.2352	0.012	0.0018	0.0045	0.0038	0.0088	0.0016	0.0045	0.0122	0.1158	0.1525	0.0021	0.0012	0.01	0.0146	0.0179	0.0059	0.016	0.0032	0.0023
1	rs12402844	47131734	0.83	0.326509998324372	0.88	0.230271256315472	0.0701204107916711	0.204820306571179	0.003	0.0019	0.0162	0.1625	0.0036	0.1833	0.2352	0.012	0.0018	0.0045	0.0037	0.0088	0.0016	0.0045	0.0122	0.1159	0.1524	0.0021	0.0012	0.01	0.0146	0.0179	0.0059	0.016	0.0032	0.0023
1	rs72681903	47132446	0.83	0.326509998324372	0.89	0.20310604818777	0.0700998791307152	0.207565307606001	0.003	0.0019	0.0162	0.1625	0.0036	0.1833	0.2352	0.012	0.0018	0.0045	0.0037	0.0088	0.0016	0.0045	0.0122	0.1159	0.1524	0.0021	0.0012	0.01	0.0146	0.0179	0.0059	0.016	0.0032	0.0023
1	rs685862	47135955	0.83	0.326509998324372	0.89	0.20310604818777	0.0679255748179331	0.210428719324643	0.003	0.0019	0.0162	0.1625	0.0036	0.1834	0.2353	0.012	0.0018	0.0045	0.0037	0.0088	0.0016	0.0046	0.0122	0.1161	0.1524	0.0021	0.0012	0.01	0.0145	0.0179	0.0059	0.0156	0.0032	0.0023
1	rs614486	47138819	0.83	0.326509998324372	0.88	0.230271256315472	0.0534200088623277	0.2135186814323	0.003	0.002	0.0162	0.1625	0.0036	0.1833	0.2347	0.012	0.0018	0.0044	0.0036	0.0088	0.0023	0.0046	0.0119	0.1162	0.1527	0.0021	0.0012	0.01	0.0145	0.0179	0.0059	0.0156	0.0032	0.0023
1	rs1025806	47139103	0.83	0.326509998324372	0.88	0.230271256315472	0.0533685581225239	0.206930766070822	0.003	0.002	0.0162	0.1625	0.0036	0.1834	0.2347	0.012	0.0018	0.0044	0.0036	0.0088	0.0023	0.0046	0.0118	0.1162	0.1528	0.0021	0.0012	0.01	0.0145	0.0179	0.0059	0.0156	0.0032	0.0023
1	rs76247774	47153704	0.83	0.326509998324372	0.88	0.230271256315472	0.0548916105324046	0.18912286330841	0.003	0.002	0.0161	0.1625	0.0035	0.1834	0.2348	0.012	0.0018	0.0044	0.0035	0.0087	0.0023	0.0045	0.0118	0.1162	0.1528	0.0021	0.0012	0.0099	0.0145	0.0179	0.0058	0.0157	0.0031	0.0023
1	rs78266057	47159084	0.83	0.326509998324372	0.88	0.230271256315472	0.0551540857895038	0.185545272145858	0.003	0.002	0.0161	0.1625	0.0035	0.1834	0.2348	0.012	0.0018	0.0044	0.0035	0.0087	0.0023	0.0045	0.0118	0.1162	0.1528	0.0022	0.0012	0.0099	0.0145	0.018	0.0058	0.0157	0.0031	0.0023
1	rs4553120	47165729	0.83	0.326509998324372	0.88	0.230271256315472	0.0577526918302639	0.168802158004557	0.003	0.002	0.0161	0.1625	0.0035	0.1834	0.2349	0.012	0.0018	0.0044	0.0035	0.0087	0.0023	0.0045	0.0118	0.1163	0.1528	0.0022	0.0012	0.0099	0.0145	0.018	0.0058	0.0157	0.0031	0.0023
1	rs114192931	47166043	0.83	0.326509998324372	0.88	0.230271256315472	0.0578069250135162	0.16978921223035	0.003	0.002	0.0161	0.1625	0.0035	0.1834	0.2349	0.012	0.0018	0.0044	0.0035	0.0087	0.0023	0.0045	0.0118	0.1163	0.1528	0.0022	0.0012	0.0099	0.0145	0.018	0.0058	0.0157	0.0031	0.0023
1	rs1371834	47176894	0.83	0.326509998324372	0.88	0.230271256315472	0.0660719652743163	0.192517260682641	0.003	0.002	0.016	0.1622	0.0035	0.1836	0.2351	0.0119	0.0017	0.0044	0.0035	0.0088	0.0024	0.0045	0.0118	0.1164	0.1525	0.0023	0.0012	0.0098	0.0144	0.0181	0.0057	0.0158	0.0031	0.0023
1	rs10789491	47179310	0.83	0.326509998324372	0.88	0.230271256315472	0.0665074237686023	0.192104727748342	0.003	0.002	0.016	0.1622	0.0035	0.1838	0.2351	0.0119	0.0017	0.0044	0.0034	0.0088	0.0024	0.0045	0.0118	0.1163	0.1525	0.0023	0.0012	0.0098	0.0144	0.0181	0.0057	0.0157	0.0031	0.0023
1	rs77350907	47186979	0.83	0.326509998324372	0.88	0.230271256315472	0.078362319165209	0.162338419146868	0.003	0.002	0.0158	0.1623	0.0035	0.1835	0.2353	0.0119	0.0017	0.0044	0.0034	0.0088	0.0024	0.0045	0.0117	0.1166	0.1522	0.0024	0.0012	0.0097	0.0144	0.0183	0.0056	0.0158	0.0031	0.0024
1	rs7553243	47187263	0.83	0.326509998324372	0.88	0.230271256315472	0.0792703661145363	0.161658093231535	0.003	0.002	0.0158	0.1623	0.0035	0.1836	0.2353	0.012	0.0017	0.0044	0.0034	0.0088	0.0024	0.0045	0.0117	0.1165	0.1521	0.0024	0.0012	0.0098	0.0144	0.0183	0.0056	0.0158	0.0031	0.0024
1	rs115151383	47192898	0.83	0.326509998324372	0.88	0.230271256315472	0.089153983888124	0.11112755530908	0.003	0.002	0.0158	0.1622	0.0035	0.1836	0.2354	0.012	0.0017	0.0045	0.0034	0.0087	0.0024	0.0045	0.0116	0.1167	0.1519	0.0024	0.0012	0.0098	0.0143	0.0183	0.0056	0.0158	0.0031	0.0024
1	rs837394	47210510	0.84	0.289034762536342	0.88	0.230271256315472	0.0989899317193758	0.120842998952587	0.003	0.002	0.0158	0.1621	0.0035	0.1836	0.2356	0.012	0.0017	0.0047	0.0033	0.0086	0.0024	0.0044	0.0116	0.1171	0.1513	0.0025	0.0013	0.0097	0.0143	0.0185	0.0055	0.0159	0.0031	0.0024
[truncated: 157,351,520 more chars]
